# Associations between plasma proteins and psychological wellbeing: evidence from over 20 years of the English Longitudinal Study of Ageing

**DOI:** 10.1101/2025.02.05.25321715

**Authors:** Jessica Gong, Shaun Scholes, Steven Cole, Paola Zaninotto, Andrew Steptoe

**Affiliations:** Department of Epidemiology and Public Health, University College London, London, UK; George Institute for Global Health, Imperial College London, London, UK; Department of Neurobiology, Care and Society, Karolinska Institutet, Stockholm, Sweden; Cousins Center for Psychoneuroimmunology, Semel Institute for Neuroscience and Human Behavior, and Department of Psychiatry & Biobehavioral Sciences, University of California, Los Angeles (UCLA) School of Medicine, Los Angeles, CA, USA; Department of Behavioural Science and Health, University College London, London, UK

## Abstract

A deeper understanding of the molecular processes involved in psychological wellbeing in older adults is essential for advancing knowledge of underlying biological mechanisms. Leveraging proteomics data from 3,262 older adults (mean age=63.5 years, 55% female) of the English Longitudinal Study of Ageing (ELSA), we investigated the cross-sectional and longitudinal associations (before and after protein measurement) between 276 proteins and eudaimonic wellbeing, hedonic wellbeing, life satisfaction, and depressive symptoms, over 20-year span. For positive wellbeing, two proteins (DEFB4A and ECE1) were longitudinally associated with subsequent eudaimonic wellbeing trajectory. We further identified higher concentrations of 7, 8, and 2 proteins were linked to subsequent lower eudaimonic wellbeing, hedonic wellbeing, and life satisfaction, respectively. Sex differences in XCL1 and SLAMF7 were observed, associated with lower eudaimonic and hedonic wellbeing in males. These findings link human psychological wellbeing to regulation of several biological pathways, particularly involving cytokine regulation, neurotrophic signaling, inflammatory and immune systems.

## Supplementary Tables for "Associations between plasma proteins and psychological wellbeing: evidence from over 20 years of the English Longitudinal Study of Ageing"

### Sheet: Content
Supplementary Table content
Supplementary Table 1. Full list of Olink proteins assayed in ELSA.
Supplementary Table 2. Cross-sectional associations between protein concentration and eudaimonic wellbeing at protein measurement at wave 4 using linear regressions, after minimal adjustments.
Supplementary Table 3. Cross-sectional associations between protein concentration and hedonic wellbeing at protein measurement at wave 4 using linear regressions, after minimal adjustments.
Supplementary Table 4. Cross-sectional associations between protein concentration and life satisfaction at protein measurement at wave 4 using linear regressions, after minimal adjustments.
Supplementary Table 5. Cross-sectional associations between protein concentration and depressive symptoms at protein measurement at wave 4 using linear regressions, after minimal adjustments.
Supplementary Table 6. Cross-sectional associations between protein concentration and eudaimonic wellbeing at protein measurement at wave 4 using linear regressions, after full adjustments.
Supplementary Table 7. Cross-sectional associations between protein concentration and hedonic wellbeing at protein measurement at wave 4 using linear regressions, after full adjustments.
Supplementary Table 8. Cross-sectional associations between protein concentration and life satisfaction at protein measurement wave 4 using linear regressions, after full adjustments.
Supplementary Table 9. Cross-sectional associations between protein concentration and depressive symptoms at protein measurement at wave 4 using linear regressions, after full adjustments.
Supplementary Table 10. Cross-sectional associations between protein concentration and depression at protein measurement at wave 4 using linear regressions, after full adjustments.
Supplementary Table 11. Cross-sectional associations between protein concentration and eudaimonic wellbeing at protein measurement at wave 4 using linear regressions, after full adjustments and body mass index.
Supplementary Table 12. Cross-sectional associations between protein concentration and hedonic wellbeing at protein measurement at wave 4 using linear regressions, after full adjustments and body mass index.
Supplementary Table 13. Cross-sectional associations between protein concentration and life satisfaction at protein measurement at wave 4 using linear regressions, after full adjustments and body mass index.
Supplementary Table 14. Cross-sectional associations between protein concentration and depressive symptoms at protein measurement at wave 4 using linear regressions, after full adjustments and body mass index.
Supplementary Table 15. Cross-sectional associations between protein concentration and eudaimonic wellbeing with interaction by sex at protein measurement at wave 4 using linear regressions, after full adjustments.
Supplementary Table 16. Cross-sectional associations between protein concentration and hedonic wellbeing with interaction by sex at protein measurement at wave 4 using linear regressions, after full adjustments.
Supplementary Table 17. Cross-sectional associations between protein concentration and life satisfaction with interaction by sex at protein measurement at wave 4 using linear regressions, after full adjustments.
Supplementary Table 18. Cross-sectional associations between protein concentration and depressive symptoms with interaction by sex at protein measurement at wave 4 using linear regressions, after full adjustments.
Supplementary Table 19. Longitudinal asociations between protein concentration associated with eudaimonic wellbeing after protein measurement from linear mixed effect regressions, after minimal adjustments.
Supplementary Table 20. Longitudinal asociations between protein concentration associated with hedonic wellbeing after protein measurement from linear mixed effect regressions, after minimal adjustments.
Supplementary Table 21. Longitudinal asociations between protein concentration associated with life satisfaction after protein measurement from linear mixed effect regressions, after minimal adjustments.
Supplementary Table 22. Longitudinal asociations between protein concentration associated with depressive symptoms after protein measurement from linear mixed effect regressions, after minimal adjustments.
Supplementary Table 23. Longitudinal asociations between protein concentration associated with eudaimonic wellbeing after protein measurement from linear mixed effect regressions, after full adjustments.
Supplementary Table 24. Longitudinal asociations between protein concentration associated with hedonic wellbeing after protein measurement from linear mixed effect regressions, after full adjustments.
Supplementary Table 25. Longitudinal asociations between protein concentration associated with life satisfaction after protein measurement from linear mixed effect regressions, after full adjustments.
Supplementary Table 26. Longitudinal asociations between protein concentration associated with depressive symptoms after protein measurement from linear mixed effect regressions, after full adjustments.
Supplementary Table 27. Longitudinal asociations between protein concentration associated with depression after protein measurement from mixed effect logistic regressions, after full adjustments.
Supplementary Table 28. Longitudinal asociations between protein concentration associated with eudaimonic wellbeing after protein measurement from linear mixed effect regressions, after full adjustments and body mass index.
Supplementary Table 29. Longitudinal asociations between protein concentration associated with hedonic wellbeing after protein measurement from linear mixed effect regressions, after full adjustments and body mass index.
Supplementary Table 30. Longitudinal asociations between protein concentration associated with life satisfaction after protein measurement from linear mixed effect regressions, after full adjustments and body mass index.
Supplementary Table 31. Longitudinal asociations between protein concentration associated with depressive symptoms after protein measurement from linear mixed effect regressions, after full adjustments and body mass index.
Supplementary Table 32. Longitudinal associations between protein concentration and eudaimonic wellbeing with interaction by sex after protein measurement from linear mixed effect regressions, after full adjustments.
Supplementary Table 33. Longitudinal associations between protein concentration and hedonic wellbeing with interaction by sex after protein measurement from linear mixed effect regressions, after full adjustments.
Supplementary Table 34. Longitudinal associations between protein concentration and life satisfaction with interaction by sex after protein measurement from linear mixed effect regressions, after full adjustments
Supplementary Table 35. Longitudinal associations between protein concentration and depressive symptoms with interaction by sex after protein measurement from linear mixed effect regressions, after full adjustments
Supplementary Table 36. Longitudinal associations between protein concentration and eudaimonic welleing after protein measurement from linear mixed effect regressions, after full adjustments, using 5-fold cross-validation.
Supplementary Table 37. Longitudinal associations between protein concentration and hedonic wellbeing after protein measurement from linear mixed effect regressions, after full adjustments, using 5-fold cross-validation.
Supplementary Table 38. Longitudinal associations between protein concentration and life satisfaction after protein measurement from linear mixed effect regressions, after full adjustments, using 5-fold cross-validation.
Supplementary Table 39. Longitudinal associations between protein concentration and depressive symptoms after protein measurement from linear mixed effect regressions, after full adjustments, using 5-fold cross-validation.
Supplementary Table 40. Longitudinal asociations between protein concentration associated with eudaimonic wellbeing before protein measurement from linear mixed effect regressions, after minimal adjustments.
Supplementary Table 41. Longitudinal asociations between protein concentration associated with hedonic wellbeing before protein measurement from linear mixed effect regressions, after minimal adjustments.
Supplementary Table 42. Longitudinal asociations between protein concentration associated with life satisfaction before protein measurement from linear mixed effect regressions, after minimal adjustments.
Supplementary Table 43. Longitudinal asociations between protein concentration associated with depressive symptoms before protein measurement from linear mixed effect regressions, after minimal adjustments.
Supplementary Table 44. Longitudinal asociations between protein concentration associated with eudaimonic wellbeing before protein measurement from linear mixed effect regressions, after full adjustments.
Supplementary Table 45. Longitudinal asociations between protein concentration associated with hedonic wellbeing before protein measurement from linear mixed effect regressions, after full adjustments.
Supplementary Table 46. Longitudinal asociations between protein concentration associated with life satisfaction before protein measurement from linear mixed effect regressions, after full adjustments.
Supplementary Table 47. Longitudinal asociations between protein concentration associated with depressive symptoms before protein measurement from linear mixed effect regressions, after full adjustments.
Supplementary Table 48. Longitudinal asociations between protein concentration associated with depression before protein measurement from mixed effect logistic regressions, after full adjustments.
Supplementary Table 49. Longitudinal asociations between protein concentration associated with eudaimonic wellbeing before protein measurement from linear mixed effect regressions, after full adjustments and body mass index.
Supplementary Table 50. Longitudinal asociations between protein concentration associated with hedonic wellbeing before protein measurement from linear mixed effect regressions, after full adjustments and body mass index.
Supplementary Table 51. Longitudinal asociations between protein concentration associated with life satisfaction before protein measurement from linear mixed effect regressions, after full adjustments and body mass index.
Supplementary Table 52. Longitudinal asociations between protein concentration associated with depressive symptoms before protein measurement from linear mixed effect regressions, after full adjustments and body mass index.
Supplementary Table 53. Longitudinal associations between protein concentration and eudaimonic wellbeing with interaction by sex before protein measurement from linear mixed effect regressions, after full adjustments.
Supplementary Table 54. Longitudinal associations between protein concentration and hedonic wellbeing with interaction by sex before protein measurement from linear mixed effect regressions, after full adjustments.
Supplementary Table 55. Longitudinal associations between protein concentration and life satisfaction with interaction by sex before protein measurement from linear mixed effect regressions, after full adjustments.
Supplementary Table 56. Longitudinal associations between protein concentration and depressive symptoms with interaction by sex before protein measurement from linear mixed effect regressions, after full adjustments.
Supplementary Table 57. Longitudinal associations between protein concentration and eudaimonic welleing before protein measurement from linear mixed effect regressions, after full adjustments, using 5-fold cross-validation.
Supplementary Table 58. Longitudinal associations between protein concentration and hedonic welleing before protein measurement from linear mixed effect regressions, after full adjustments, using 5-fold cross-validation.
Supplementary Table 59. Longitudinal associations between protein concentration and life satisfaction before protein measurement from linear mixed effect regressions, after full adjustments, using 5-fold cross-validation.
Supplementary Table 60. Longitudinal associations between protein concentration and depressive symptoms before protein measurement from linear mixed effect regressions, after full adjustments, using 5-fold cross-validation.
Supplementary Table 61. Enrichment analysis for proteins associated with eudaimonic wellbeing.
Supplementary Table 62. Enrichment analysis for proteins associated with hedonic wellbeing.
Supplementary Table 63. Enrichment analysis for proteins associated with life satisfaction.

### Sheet: ST1
Supplementary Table 1. Full list of Olink proteins assayed in ELSA.
Uniprot ID	Gene	Protein name
Q9BTE6	AARSD1	Alanyl-tRNA editing protein Aarsd1
Q96IU4	ABHD14B	Protein ABHD14B
Q9BYF1	ACE2	Angiotensin-converting enzyme 2
P37023	ACVRL1	Serine/threonine-protein kinase receptor R3
Q13444	ADAM15	Disintegrin and metalloproteinase domain-containing protein 15
Q9P0K1	ADAM22	Disintegrin and metalloproteinase domain-containing protein 22
O75077	ADAM23	Disintegrin and metalloproteinase domain-containing protein 23
Q76LX8	ADAMTS13	A disintegrin and metalloproteinase with thrombospondin motifs 13
O60242	ADGRB3	Adhesion G protein-coupled receptor B3
P35318	ADM	Pro-adrenomedullin
Q15109	AGER	Advanced glycosylation end product-specific receptor
O00253	AGRP	Agouti-related protein
Q96B36	AKT1S1	Proline-rich AKT1 substrate 1
P02760	AMBP	Protein AMBP
Q15389	ANGPT1	Angiopoietin-1
Q9UJ72	ANXA10	Annexin A10
P19801	AOC1	Amiloride-sensitive amine oxidase [copper-containing]
Q9NR71	ASAH2	Neutral ceramidase
P07306	ASGR1	Asialoglycoprotein receptor 1
Q16864	ATP6V1F	V-type proton ATPase subunit F
Q96GW7	BCAN	Brevican core protein
P12644	BMP4	Bone morphogenetic protein 4
P22004	BMP6	Bone morphogenetic protein 6
Q9BWV1	BOC	Brother of CDO
Q10589	BST2	Bone marrow stromal antigen 2
P35218	CA5A	Carbonic anhydrase 5A
Q8N126	CADM3	Cell adhesion molecule 3
Q9Y2V2	CARHSP1	Calcium-regulated heat-stable protein 1
P27352	CBLIF	Cobalamin binding intrinsic factor
Q92583	CCL17	C-C motif chemokine 17
Q9Y4X3	CCL27	C-C motif chemokine 27
P10147	CCL3	C-C motif chemokine 3
P41217	CD200	OX-2 membrane glycoprotein
Q8TD46	CD200R1	Cell surface glycoprotein CD200 receptor 1
Q08708	CD300C	CMRF35-like molecule 6
Q8TDQ1	CD300LF	CMRF35-like molecule 1
Q8IX05	CD302	CD302 antigen
P20138	CD33	Myeloid cell surface antigen CD33
P28907	CD38	ADP-ribosyl cyclase/cyclic ADP-ribose hydrolase 1
P01730	CD4	T-cell surface glycoprotein CD4
P29965	CD40LG	CD40 ligand
P08962	CD63	CD63 antigen
Q9UIB8	CD84	SLAM family member 5
P55291	CDH15	Cadherin-15
Q12864	CDH17	Cadherin-17
P22223	CDH3	Cadherin-3
P55285	CDH6	Cadherin-6
P40198	CEACAM3	Carcinoembryonic antigen-related cell adhesion molecule 3
P31997	CEACAM8	Carcinoembryonic antigen-related cell adhesion molecule 8
Q9Y5P4	CERT1	Ceramide transfer protein
P41208	CETN2	Centrin-2
Q8IUN9	CLEC10A	C-type lectin domain family 10 member A
Q9P126	CLEC1B	C-type lectin domain family 1 member B
O94985	CLSTN1	Calsyntenin-1
O94779	CNTN5	Contactin-5
P48052	CPA2	Carboxypeptidase A2
P14384	CPM	Carboxypeptidase M
P78560	CRADD	Death domain-containing protein CRADD
P52943	CRIP2	Cysteine-rich protein 2
O95727	CRTAM	Cytotoxic and regulatory T-cell molecule
P15509	CSF2RA	Granulocyte-macrophage colony-stimulating factor receptor subunit alpha
P09919	CSF3	Granulocyte colony-stimulating factor
Q16619	CTF1	Cardiotrophin-1
Q99895	CTRC	Chymotrypsin-C
P53634	CTSC	Dipeptidyl peptidase 1
P07711	CTSL	Cathepsin L1
P25774	CTSS	Cathepsin S
P09341	CXCL1	Growth-regulated alpha protein
P07585	DCN	Decorin
Q08345	DDR1	Epithelial discoidin domain-containing receptor 1
Q16698	DECR1
O15263	DEFB4A_DEFB4B	Beta-defensin 4A
O94907	DKK1	Dickkopf-related protein 1
Q9UBT3	DKK4	Dickkopf-related protein 4
P16444	DPEP1	Dipeptidase 1
Q9H4A9	DPEP2	Dipeptidase 2
Q8NBI3	DRAXIN	Draxin
P32926	DSG3	Desmoglein-3
P51452	DUSP3	Dual specificity protein phosphatase 3
Q14213_Q8NEV9	EBI3_IL27	Interleukin-27
P42892	ECE1	Endothelin-converting enzyme 1
Q9HAV5	EDA2R	Tumor necrosis factor receptor superfamily member 27
P52798	EFNA4	Ephrin-A4
P23588	EIF4B	Eukaryotic translation initiation factor 4B
Q5JZY3	EPHA10	Ephrin type-A receptor 10
O15197	EPHB6	Ephrin type-B receptor 6
O14944	EREG	Proepiregulin
P15311	EZR	Ezrin
P25116	F2R	Proteinase-activated receptor 1
P13726	F3	Tissue factor
P12104	FABP2	Fatty acid-binding protein
P51161	FABP6	Gastrotropin
P24071	FCAR	Immunoglobulin alpha Fc receptor
P31994	FCGR2B	Low affinity immunoglobulin gamma Fc region receptor II-b
Q96LA5	FCRL2	Fc receptor-like protein 2
Q9NSA1	FGF21	Fibroblast growth factor 21
Q9GZV9	FGF23	Fibroblast growth factor 23
P21802	FGFR2	Fibroblast growth factor receptor 2
P49789	FHIT	Bis(5'-adenosyl)-triphosphatase
Q13451	FKBP5	Peptidyl-prolyl cis-trans isomerase FKBP5
Q9Y680	FKBP7	Peptidyl-prolyl cis-trans isomerase FKBP7
O43155	FLRT2	Leucine-rich repeat transmembrane protein FLRT2
Q92765	FRZB	Secreted frizzled-related protein 3
P19883	FST	Follistatin
Q9BYC5	FUT8	Alpha-(1
P32456	GBP2	Guanylate-binding protein 2
Q9UK05	GDF2	Growth/differentiation factor 2
P39905	GDNF	Glial cell line-derived neurotrophic factor
P56159	GFRA1	GDNF family receptor alpha-1
O60609	GFRA3	GDNF family receptor alpha-3
P36269	GGT5	Glutathione hydrolase 5 proenzyme
P01241	GH1	Somatotropin
Q04760	GLO1	Lactoylglutathione lyase
P78333	GPC5	Glypican-5
Q14956	GPNMB	Transmembrane glycoprotein NMB
P09211	GSTP1	Glutathione S-transferase P
P12544	GZMA	Granzyme A
Q16775	HAGH	Hydroxyacylglutathione hydrolase
Q9UJM8	HAO1	Hydroxyacid oxidase 1
Q96D42	HAVCR1	Hepatitis A virus cellular receptor 1
Q99075	HBEGF	Proheparin-binding EGF-like growth factor
P09601	HMOX1	Heme oxygenase 1
P30519	HMOX2	Heme oxygenase 2
P14625	HSP90B1	Endoplasmin
P04792	HSPB1	Heat shock protein beta-1
P35475	IDUA	Alpha-L-iduronidase
P13284	IFI30	Gamma-interferon-inducible lysosomal thiol reductase
Q8IU54	IFNL1	Interferon lambda-1
Q9Y6K9	IKBKG	NF-kappa-B essential modulator
Q9UKS7	IKZF2	Zinc finger protein Helios
P29459_P29460	IL12A_IL12B	Interleukin-12
P40933	IL15	Interleukin-15
Q14005	IL16	Pro-interleukin-16
Q8TAD2	IL17D	Interleukin-17D
Q14116	IL18	Interleukin-18
Q9HB29	IL1RL2	Interleukin-1 receptor-like 2
P18510	IL1RN	Interleukin-1 receptor antagonist protein
P24001	IL32	Interleukin-32
P26951	IL3RA	Interleukin-3 receptor subunit alpha
P24394	IL4R	Interleukin-4 receptor subunit alpha
Q01344	IL5RA	Interleukin-5 receptor subunit alpha
P05231	IL6	Interleukin-6
Q9H0C8	ILKAP	Integrin-linked kinase-associated serine/threonine phosphatase 2C
P29218	IMPA1	Inositol monophosphatase 1
Q9UK53	ING1	Inhibitor of growth protein 1
Q6UXK2	ISLR2	Immunoglobulin superfamily containing leucine-rich repeat protein 2
Q9UKP3	ITGB1BP2	Integrin beta-1-binding protein 2
P57087	JAM2	Junctional adhesion molecule B
Q96EK5	KIFBP	KIF-binding protein
P43628	KIR2DL3	Killer cell immunoglobulin-like receptor 2DL3
Q6UWL6	KIRREL2	Kin of IRRE-like protein 2
P21583	KITLG	Kit ligand
Q86Z14	KLB	Beta-klotho
Q16719	KYNU	Kynureninase
Q6ISS4	LAIR2	Leukocyte-associated immunoglobulin-like receptor 2
O43561	LAT	Linker for activation of T-cells family member 1
Q6UX15	LAYN	Layilin
P41159	LEP	Leptin
P48357	LEPR	Leptin receptor
O00214	LGALS8	Galectin-8
O00182	LGALS9	Galectin-9
P06858	LPL	Lipoprotein lipase
P30533	LRPAP1	Alpha-2-macroglobulin receptor-associated protein
Q9NS15	LTBP3	Latent-transforming growth factor beta-binding protein 3
Q9BS40	LXN	Latexin
Q9Y6D9	MAD1L1	Mitotic spindle assembly checkpoint protein MAD1
P55145	MANF	Mesencephalic astrocyte-derived neurotrophic factor
P10636	MAPT	Microtubule-associated protein tau
Q9UEW3	MARCO	Macrophage receptor MARCO
O15232	MATN3	Matrilin-3
Q8NFP4	MDGA1	MAM domain-containing glycosylphosphatidylinositol anchor protein 1
Q12866	MERTK	Tyrosine-protein kinase Mer
P08473	MME	Neprilysin
P39900	MMP12	Macrophage metalloelastase
P09237	MMP7	Matrilysin
P21757	MSR1	Macrophage scavenger receptor types I and II
O14793	MSTN	Growth/differentiation factor 8
P41227	NAA10	N-alpha-acetyltransferase 10
Q02083	NAAA	N-acylethanolamine-hydrolyzing acid amidase
P41271	NBL1	Neuroblastoma suppressor of tumorigenicity 1
O14594	NCAN	Neurocan core protein
Q92597	NDRG1	Protein NDRG1
P07196	NEFL	Neurofilament light polypeptide
P01138	NGF	Beta-nerve growth factor
Q9HAN9	NMNAT1	Nicotinamide/nicotinic acid mononucleotide adenylyltransferase 1
P06748	NPM1	Nucleophosmin
P16860	NPPB	Natriuretic peptides B
Q92823	NRCAM	Neuronal cell adhesion molecule
O60462	NRP2	Neuropilin-2
Q16620	NTRK2	BDNF/NT-3 growth factors receptor
Q16288	NTRK3	NT-3 growth factor receptor
P58417	NXPH1	Neurexophilin-1
P78380	OLR1	Oxidized low-density lipoprotein receptor 1
Q8IYS5	OSCAR	Osteoclast-associated immunoglobulin-like receptor
P09466	PAEP	Glycodelin
Q13219	PAPPA	Pappalysin-1
P09874	PARP1	Poly [ADP-ribose] polymerase 1
Q9BQ51	PDCD1LG2	Programmed cell death 1 ligand 2
P01127	PDGFB	Platelet-derived growth factor subunit B
P16234	PDGFRA	Platelet-derived growth factor receptor alpha
Q9UHV9	PFDN2	Prefoldin subunit 2
P49763	PGF	Placenta growth factor
Q8TCT1	PHOSPHO1	Phosphoethanolamine/phosphocholine phosphatase
P01833	PIGR	Polymeric immunoglobulin receptor
O15496	PLA2G10	Group 10 secretory phospholipase A2
O43157	PLXNB1	Plexin-B1
Q9ULL4	PLXNB3	Plexin-B3
Q15126	PMVK	Phosphomevalonate kinase
P63098	PPP3R1	Calcineurin subunit B type 1
P51888	PRELP	Prolargin
Q9BQR3	PRSS27	Serine protease 27
Q16651	PRSS8	Prostasin
Q9NRG1	PRTFDC1	Phosphoribosyltransferase domain-containing protein 1
Q2VWP7	PRTG	Protogenin
P11464	PSG1	Pregnancy-specific beta-1-glycoprotein 1
Q06323	PSME1	Proteasome activator complex subunit 1
P18031	PTPN1	Tyrosine-protein phosphatase non-receptor type 1
Q03393	PTS	6-pyruvoyl tetrahydrobiopterin synthase
P26022	PTX3	Pentraxin-related protein PTX3
P15151	PVR	Poliovirus receptor
Q9H477	RBKS	Ribokinase
P00797	REN	Renin
Q96B86	RGMA	Repulsive guidance molecule A
Q6NW40	RGMB	RGM domain family member B
Q96EP0	RNF31	E3 ubiquitin-protein ligase RNF31
Q9HCK4	ROBO2	Roundabout homolog 2
P23443	RPS6KB1	Ribosomal protein S6 kinase beta-1
Q2MKA7	RSPO1	R-spondin-1
Q6ZMJ2	SCARA5	Scavenger receptor class A member 5
Q14108	SCARB2	Lysosome membrane protein 2
Q96GP6	SCARF2	Scavenger receptor class F member 2
Q14242	SELPLG	P-selectin glycoprotein ligand 1
Q8IW75	SERPINA12	Serpin A12
Q8N474	SFRP1	Secreted frizzled-related protein 1
Q9BZZ2	SIGLEC1	Sialoadhesin
Q9Y336	SIGLEC9	Sialic acid-binding Ig-like lectin 9
Q9NQ25	SLAMF7	SLAM family member 7
Q9H4F8	SMOC1	SPARC-related modular calcium-binding protein 1
Q9H3U7	SMOC2	SPARC-related modular calcium-binding protein 2
P17405	SMPD1	Sphingomyelin phosphodiesterase
O76070	SNCG	Gamma-synuclein
P04179	SOD2	Superoxide dismutase [Mn]
Q99523	SORT1	Sortilin
Q08629	SPOCK1	Testican-1
Q9BUD6	SPON2	Spondin-2
P12931	SRC	Proto-oncogene tyrosine-protein kinase Src
P37108	SRP14	Signal recognition particle 14 kDa protein
Q13043	STK4	Serine/threonine-protein kinase 4
Q99426	TBCB	Tubulin-folding cofactor B
P13385	TDGF1	Teratocarcinoma-derived growth factor 1
Q02763	TEK	Angiopoietin-1 receptor
P21980	TGM2	Protein-glutamine gamma-glutamyltransferase 2
P07204	THBD	Thrombomodulin
P35442	THBS2	Thrombospondin-2
P40225	THPO	Thrombopoietin
P04216	THY1	Thy-1 membrane glycoprotein
Q9H3S3	TMPRSS5	Transmembrane protease serine 5
O00220	TNFRSF10A	Tumor necrosis factor receptor superfamily member 10A
O14763	TNFRSF10B	Tumor necrosis factor receptor superfamily member 10B
Q9Y6Q6	TNFRSF11A	Tumor necrosis factor receptor superfamily member 11A
Q9NP84	TNFRSF12A	Tumor necrosis factor receptor superfamily member 12A
O14836	TNFRSF13B	Tumor necrosis factor receptor superfamily member 13B
Q96RJ3	TNFRSF13C	Tumor necrosis factor receptor superfamily member 13C
O75509	TNFRSF21	Tumor necrosis factor receptor superfamily member 21
Q92752	TNR	Tenascin-R
Q9BW30	TPPP3	Tubulin polymerization-promoting protein family member 3
Q969M7	UBE2F	NEDD8-conjugating enzyme UBE2F
Q9BZM5	ULBP2	UL16-binding protein 2
O95185	UNC5C	Netrin receptor UNC5C
O43915	VEGFD	Vascular endothelial growth factor D
Q96IQ7	VSIG2	V-set and immunoglobulin domain-containing protein 2
Q6UX27	VSTM1	V-set and transmembrane domain-containing protein 1
Q2TAL6	VWC2	Brorin
Q96NZ8	WFIKKN1	WAP
O00308	WWP2	NEDD4-like E3 ubiquitin-protein ligase WWP2
P47992	XCL1	Lymphotactin

### Sheet: ST2
Supplementary Table 2. Cross-sectional associations between protein concentration and eudaimonic wellbeing at protein measurement at wave 4 using linear regressions, after minimal adjustments.
Protein	Coefficient (β)	Standard error (se)	Uncorrected P value (p)	FDR corrected P value (pfdr)
NMNAT1	-0.00494875	0.00269783	0.0666939	1
NRP2	-0.00105173	0.00267995	0.694757	1
MAPT	-0.00586891	0.0027001	0.0298078	1
CADM3	-0.00478942	0.00248023	0.0535649	1
GDNF	-0.00665403	0.00268271	0.013176	1
UNC5C	-0.0115105	0.00249993	4.29672e-06	0.00118589
VWC2	-0.0069578	0.00253795	0.00614922	1
Siglec.9	-0.0049981	0.00269061	0.0633144	1
CLM.6	-0.00741	0.00263532	0.00495599	1
EZR	-0.00357648	0.00269521	0.184609	1
SMOC2	-0.00488722	0.00252293	0.0528172	1
NBL1	0.00486927	0.00265234	0.0664721	1
EFNA4	-0.0121621	0.00259511	2.89255e-06	0.000798343
SCARB2	-0.010797	0.00252837	2.00746e-05	0.00554059
NCAN	0.00755162	0.00265603	0.00449413	1
PRTG	-0.00045149	0.00267633	0.866045	1
ROBO2	-0.00317831	0.00262243	0.225611	1
CRTAM	-0.00320264	0.00257979	0.214533	1
RGMA	0.00453413	0.00268081	0.0908704	1
PLXNB3	0.00154661	0.00268929	0.565263	1
CPA2	-0.00459326	0.00268722	0.0874912	1
CD38	-0.00300514	0.00261504	0.250567	1
SMPD1	-0.00749452	0.00261756	0.00422102	1
MSR1	-0.0105527	0.00253463	3.21647e-05	0.00887744
Alpha.2.MRAP	-0.00146907	0.00269808	0.586144	1
sFRP.3	-0.000918167	0.00262117	0.726145	1
EPHB6	-0.00694885	0.00260045	0.00757376	1
RGMB	-0.00273563	0.00263509	0.299274	1
SIGLEC1	-0.00931109	0.00260496	0.000356175	0.0983043
CNTN5	0.00537553	0.00259852	0.0386539	1
ADAM.22	-0.00577116	0.00260341	0.0267076	1
CLEC1B	-0.00025026	0.00269126	0.925917	1
ADAM.23	-0.00269744	0.00264092	0.30714	1
MATN3	-0.00198949	0.00262242	0.448119	1
RSPO1	-0.00127318	0.002602	0.624656	1
HAGH	-0.00285854	0.00270116	0.290014	1
LXN	-0.00247445	0.00270407	0.360215	1
gal.8	-0.00406417	0.00270201	0.132645	1
BCAN	0.0119096	0.00261627	5.50457e-06	0.00151926
LAYN	-0.0105839	0.00241083	1.16871e-05	0.00322565
NEP	-0.00557463	0.0026518	0.035612	1
GDF.8	0.00659665	0.00258415	0.0107333	1
THY.1	-0.0069165	0.0025698	0.00715059	1
WFIKKN1	0.00301536	0.00255553	0.238113	1
TMPRSS5	0.000518629	0.00265764	0.84529	1
CDH3	-0.00398162	0.0026513	0.133256	1
GFR.alpha.1	-0.013602	0.00247814	4.35649e-08	1.20239e-05
GM.CSF.R.alpha	-0.00055307	0.00269504	0.837415	1
Beta.NGF	0.00386683	0.00269489	0.151419	1
SCARA5	-0.00572202	0.00261917	0.0289846	1
CD200	-0.000796391	0.00262339	0.761472	1
NTRK2	0.000777589	0.00267441	0.77126	1
GZMA	-0.00296806	0.00268768	0.269534	1
G.CSF	-0.00122188	0.0027109	0.652215	1
DRAXIN	-0.00369903	0.00258031	0.151793	1
SCARF2	-0.0054481	0.00239218	0.0228235	1
GDNFR.alpha.3	-0.0039064	0.00258771	0.131244	1
PVR	-0.00219369	0.00268745	0.414403	1
TNFRSF12A	-0.0101991	0.00249702	4.52326e-05	0.0124842
SKR3	-0.0113443	0.00253145	7.67299e-06	0.00211774
FLRT2	-0.00571292	0.00265086	0.0312255	1
CPM	-0.00583794	0.00266616	0.0286205	1
CLEC10A	-0.0014569	0.0026811	0.586895	1
GCP5	0.000801491	0.00267892	0.764818	1
BMP.4	-0.00225863	0.00268726	0.400693	1
FcRL2	-0.000527836	0.00268653	0.844251	1
MDGA1	-0.00300963	0.00263871	0.254135	1
IL.5R.alpha	-0.00412023	0.002648	0.119811	1
PDGF.R.alpha	-0.00585533	0.00262631	0.0258494	1
CTSC	-0.00171577	0.00271254	0.527084	1
CDH6	-0.00340596	0.00267154	0.202433	1
DDR1	-0.0028243	0.00267132	0.290467	1
JAM.B	-0.00659558	0.00251734	0.00883223	1
CTSS	-0.00706392	0.00269982	0.00892632	1
N.CDase	-0.00115357	0.00268796	0.667835	1
NAAA	-0.00289037	0.0027003	0.284524	1
N2DL.2	-0.00560347	0.0025694	0.0292657	1
PLXNB1	-0.00342688	0.00269861	0.204223	1
TNFRSF21	-0.00462054	0.0026207	0.0779784	1
CLM.1	-0.00541672	0.00267169	0.0426979	1
SPOCK1	0.00736115	0.00270253	0.00648813	1
IL12	-0.00296022	0.00261889	0.258419	1
Dkk.4	-0.00721614	0.00254029	0.00452972	1
EDA2R	-0.0129461	0.00208011	5.47331e-10	1.51063e-07
LAT	-0.000646517	0.00267946	0.809348	1
NTRK3	0.00566143	0.0026745	0.0343512	1
LAIR.2	-0.00718149	0.00268092	0.00742714	1
MANF	0.00288289	0.00270069	0.285842	1
TN.R	0.00527694	0.00266183	0.0475127	1
CD200R1	-5.40332e-05	0.00269035	0.983978	1
Nr.CAM	0.00116185	0.00268056	0.664729	1
KYNU	-0.00245959	0.00267273	0.357509	1
BMP.6	-0.00261585	0.00267104	0.327486	1
ANGPT1	0.00540286	0.0026927	0.0448872	1
ADM	-0.00736671	0.00268015	0.00601766	1
CD40.L	0.00284543	0.00267885	0.288232	1
SLAMF7	-0.00263785	0.00266563	0.322454	1
PGF	-0.00970173	0.00245563	7.95372e-05	0.0219523
ADAM.TS13	-0.000180015	0.00268524	0.946555	1
BOC	0.00199344	0.00269644	0.459788	1
IL.4RA	-0.00794704	0.00264044	0.00263473	0.727186
SRC	-0.00488318	0.00270601	0.0712346	1
IL.1ra	-0.00630827	0.00269243	0.0191908	1
IL6	-0.00496	0.00271605	0.0679147	1
TNFRSF10A	-0.0179412	0.00253795	1.89853e-12	5.23994e-10
STK4	-0.00318597	0.00270038	0.238157	1
IDUA	-0.00340658	0.00269787	0.20679	1
TNFRSF11A	-0.0138831	0.00254098	5.01471e-08	1.38406e-05
PAR.1	-0.00463386	0.00269115	0.0851855	1
TRAIL.R2	-0.0124618	0.00260781	1.84278e-06	0.000508606
PRSS27	-0.00361263	0.00270037	0.181047	1
TIE2	-0.00143692	0.0026991	0.594506	1
TF	-0.00142256	0.00264857	0.591231	1
IL1RL2	-0.000202999	0.00263157	0.938517	1
PDGF.subunit.B	0.00633412	0.00270258	0.0191516	1
IL.27	-0.000194784	0.00262766	0.940913	1
IL.17D	0.00056655	0.00264254	0.830252	1
CXCL1	-0.00620709	0.00268431	0.0208198	1
LOX.1	-0.00395782	0.00268751	0.140936	1
Gal.9	-0.0116005	0.00263135	1.07417e-05	0.0029647
GIF	-0.0014498	0.00269468	0.590599	1
SCF	0.00538122	0.00267579	0.0443993	1
IL18	-0.00487887	0.00264335	0.065024	1
FGF.21	-0.00948812	0.00266197	0.000370032	0.102129
PIgR	-0.0051537	0.00268298	0.0548334	1
RAGE	-0.00439658	0.00266384	0.0989438	1
SOD2	-0.000646602	0.00269416	0.810344	1
CTRC	0.00602303	0.00267286	0.0243001	1
FGF.23	-0.0137875	0.00260714	1.3157e-07	3.63133e-05
SPON2	-0.00629531	0.00260411	0.0156843	1
GH	0.00203148	0.00252197	0.420583	1
FS	-0.00363343	0.00266614	0.173038	1
GLO1	-0.0028107	0.00267431	0.293337	1
CD84	0.00231107	0.00268288	0.389073	1
PAPPA	-0.00391142	0.00254	0.123675	1
SERPINA12	0.000116143	0.00267085	0.965317	1
REN	-0.00892812	0.00252265	0.000406981	0.112327
DECR1	-0.00141855	0.00267756	0.596291	1
MERTK	-0.00660576	0.00260288	0.0111994	1
KIM1	-0.0162061	0.00250922	1.21381e-10	3.35012e-08
THBS2	-0.0091527	0.00268076	0.000647488	0.178707
TM	-0.00621108	0.00266661	0.019909	1
VSIG2	-0.011087	0.00255281	1.44806e-05	0.00399664
AMBP	-0.0124837	0.00259716	1.60414e-06	0.000442742
PRELP	0.000682125	0.00264657	0.796624	1
HO.1	0.00347654	0.00267586	0.19396	1
XCL1	-0.00338456	0.00266797	0.204678	1
IL16	-0.00344262	0.0026874	0.200277	1
SORT1	-0.0040105	0.0026924	0.136436	1
CEACAM8	-0.00574423	0.00269381	0.0330502	1
PTX3	-0.00358267	0.00269408	0.183668	1
PSGL.1	-0.00252869	0.00269768	0.348645	1
CCL17	-0.00675587	0.00268414	0.011885	1
CCL3	-0.00155716	0.00269788	0.563858	1
MMP7	-0.00962007	0.00250719	0.000126914	0.0350282
IgG.Fc.receptor.II.b	-0.00454686	0.00269919	0.0921757	1
ITGB1BP2	-0.00491034	0.00269143	0.0681779	1
DCN	0.000273649	0.00244915	0.911043	1
Dkk.1	-0.000577229	0.00267508	0.829173	1
LPL	0.00105658	0.00260026	0.684523	1
PRSS8	-0.00909502	0.00253693	0.000341951	0.0943784
AGRP	-0.00346988	0.00267421	0.194539	1
HB.EGF	-0.00325204	0.0027064	0.229601	1
GDF.2	-0.000176375	0.00263526	0.946642	1
FABP2	0.00170254	0.00269616	0.52778	1
THPO	0.000255323	0.00270317	0.924755	1
MARCO	-0.000809476	0.00267963	0.762606	1
GT	0.000329411	0.00268664	0.902423	1
BNP	-0.00778528	0.00248233	0.00172633	0.476466
MMP12	-0.0114966	0.00247925	3.67186e-06	0.00101343
ACE2	-0.00960709	0.00256268	0.000180739	0.049884
PD.L2	-0.00591121	0.00269141	0.0281392	1
CTSL1	-0.00984783	0.00259329	0.000148877	0.04109
hOSCAR	-0.00891591	0.00264461	0.000756722	0.208855
TNFRSF13B	-0.006154	0.00263244	0.0194603	1
TGM2	-0.00236071	0.00270361	0.382636	1
LEP	-0.00684987	0.00232636	0.00325812	0.899242
CA5A	-0.00673927	0.0026695	0.0116321	1
HSP.27	0.00319654	0.00269081	0.234942	1
CD4	-0.006547	0.00268697	0.0148802	1
NEMO	-0.00113634	0.0026908	0.67283	1
VEGFD	-0.00203003	0.00267956	0.448747	1
PARP.1	-0.00308473	0.00269444	0.252354	1
HAOX1	-0.00379957	0.00261637	0.146534	1
AARSD1	-0.00597761	0.00266948	0.0252075	1
ABHD14B	-0.000185891	0.00267386	0.944579	1
ADAM15	0.000216118	0.00269164	0.93601	1
ADGRB3	0.00408831	0.00266671	0.12535	1
AKT1S1	-0.000418323	0.00268948	0.876405	1
ANXA10	-0.00873496	0.00260725	0.000816554	0.225369
AOC1	-0.00844212	0.00271778	0.00191106	0.527453
ASGR1	-0.0161423	0.00257221	3.94173e-10	1.08792e-07
ATP6V1F	-0.00299121	0.00266206	0.261247	1
BST2	-0.00222058	0.00268311	0.407951	1
CARHSP1	-0.00359743	0.00265926	0.176216	1
CCL27	0.00328295	0.00270439	0.22486	1
CD302	-0.0107421	0.00262505	4.37729e-05	0.0120813
CD33	-0.000284669	0.00271407	0.916472	1
CD63	0.00091297	0.00268923	0.734262	1
CDH15	-0.000336733	0.00248084	0.89204	1
CDH17	0.00160402	0.00266741	0.547656	1
CEACAM3	-0.00123113	0.00266912	0.644651	1
CETN2	-0.00214913	0.00266414	0.419904	1
CLSTN1	0.00138064	0.00269092	0.607933	1
COL4A3BP	-0.00199315	0.00268119	0.457303	1
CRADD	0.00290189	0.00266361	0.276033	1
CRIP2	0.00141604	0.0026697	0.595863	1
CTF1	-0.00097484	0.00268317	0.716392	1
DEFB4A	-0.00656339	0.00259075	0.011343	1
DPEP1	0.00166058	0.00265804	0.532188	1
DPEP2	0.00010321	0.00268924	0.969388	1
DSG3	-0.00330747	0.00265535	0.213006	1
DUSP3	-2.19617e-05	0.0027914	0.993723	1
ECE1	0.00269915	0.00267065	0.312249	1
EIF4B	-0.000951579	0.00265567	0.720128	1
EPHA10	-0.00168463	0.00273402	0.537823	1
EREG	0.00292476	0.00267042	0.273492	1
FCAR	-0.00706555	0.00267924	0.00840032	1
FGFR2	-0.00774261	0.00264301	0.00341908	0.943665
FHIT	4.13906e-06	0.00269411	0.998774	1
FKBP5	-0.00136706	0.00270263	0.613014	1
FKBP7	-0.00213963	0.00266484	0.422083	1
FUT8	-5.98058e-05	0.00271622	0.982435	1
GBP2	-0.00629867	0.00269599	0.0195354	1
GGT5	-0.00382653	0.0026796	0.153381	1
GPNMB	0.00156211	0.00269483	0.562177	1
GSTP1	-1.22777e-05	0.00268002	0.996345	1
HMOX2	-0.00213955	0.0026712	0.423207	1
HSP90B1	-0.000649388	0.00275437	0.813629	1
IFI30	-0.00331453	0.00268041	0.216333	1
IFNL1	-0.00569929	0.00266025	0.0322359	1
IKZF2	0.0006918	0.00272226	0.799413	1
IL15	-0.00813219	0.00270133	0.00262872	0.725527
IL32	0.00613767	0.00263751	0.0200226	1
IL3RA	-0.00131391	0.00257483	0.609883	1
ILKAP	-0.00193195	0.0026758	0.47034	1
IMPA1	-0.00306039	0.00268001	0.253566	1
ING1	-0.00494525	0.00267542	0.064635	1
ISLR2	0.00311059	0.00269867	0.249143	1
KIF1BP	-0.00347409	0.00267893	0.194785	1
KIR2DL3	-0.00462873	0.00266394	0.0823843	1
KIRREL2	-0.00440474	0.00265932	0.09775	1
KLB	-0.0017762	0.00274995	0.518389	1
LEPR	0.00561058	0.00263594	0.0333712	1
LTBP3	-0.00503286	0.00266683	0.0592214	1
MAD1L1	-0.00337057	0.00267578	0.207883	1
NAA10	-0.00153922	0.00268721	0.566824	1
NDRG1	-0.00134173	0.0026936	0.618435	1
NEFL	-0.00594606	0.00216617	0.006085	1
NPM1	-0.00106975	0.00268255	0.690081	1
NXPH1	-0.000807899	0.00265929	0.761297	1
PAEP	-0.00819757	0.00266734	0.00213449	0.589119
PFDN2	-0.00114708	0.00269764	0.670708	1
PHOSPHO1	-0.00523966	0.0025879	0.042982	1
PLA2G10	-0.00445579	0.00261766	0.0888125	1
PMVK	0.00350383	0.00263255	0.183293	1
PPP3R1	-0.00286836	0.00267074	0.282905	1
PRTFDC1	-0.00144342	0.00271168	0.594557	1
PSG1	-0.00368544	0.00263452	0.161937	1
PSME1	-0.00228167	0.00266973	0.39281	1
PTPN1	-0.000924431	0.00269876	0.731967	1
PTS	-0.00310408	0.00267473	0.245921	1
RBKS	-0.00197086	0.0026747	0.461265	1
RNF31	-0.00152491	0.00270641	0.573171	1
RPS6KB1	-0.00348147	0.00267113	0.19254	1
SFRP1	-0.00730597	0.00254067	0.00405868	1
SMOC1	-0.00268506	0.00262057	0.305624	1
SNCG	-0.00535767	0.00257256	0.0373632	1
SRP14	-0.002387	0.00269625	0.376059	1
TBCB	0.00245427	0.00267493	0.358944	1
TDGF1	-0.00252579	0.00270704	0.350867	1
TNFRSF13C	-0.00154132	0.00270823	0.569311	1
TPPP3	0.00045653	0.00269128	0.865309	1
UBE2F	0.00572131	0.00269488	0.0338263	1
VSTM1	-0.00487445	0.00268758	0.0698168	1
WWP2	-0.00041665	0.00264973	0.875063	1

### Sheet: ST3
Supplementary Table 3. Cross-sectional associations between protein concentration and hedonic wellbeing at protein measurement at wave 4 using linear regressions, after minimal adjustments.
Protein	Coefficient (β)	Standard error (se)	Uncorrected P value (p)	FDR corrected P value (pfdr)
NMNAT1	-0.0260987	0.0101473	0.0101558	1
NRP2	-0.0120242	0.0100831	0.233149	1
MAPT	-0.0316093	0.0101532	0.00186657	0.515173
CADM3	-0.032335	0.00932165	0.00052955	0.146156
GDNF	-0.0229599	0.010097	0.0230351	1
UNC5C	-0.0437595	0.00940704	3.42194e-06	0.000944454
VWC2	-0.0336967	0.00954349	0.00041995	0.115906
Siglec.9	-0.0191246	0.010125	0.0590012	1
CLM.6	-0.0334261	0.00991189	0.000754082	0.208127
EZR	-0.017232	0.0101408	0.0893624	1
SMOC2	-0.0319527	0.00948317	0.000762061	0.210329
NBL1	0.00775637	0.00998542	0.437351	1
EFNA4	-0.044411	0.00976777	5.64819e-06	0.0015589
SCARB2	-0.0447178	0.00950905	2.67471e-06	0.000738219
NCAN	0.00566423	0.010007	0.571414	1
PRTG	-0.0120579	0.0100693	0.231202	1
ROBO2	-0.0240339	0.00986187	0.0148606	1
CRTAM	-0.0120793	0.00970815	0.213498	1
RGMA	-0.000902273	0.0100928	0.928771	1
PLXNB3	-0.000877066	0.0101208	0.930947	1
CPA2	-0.0155075	0.0101133	0.125282	1
CD38	-0.0170974	0.00983825	0.0823313	1
SMPD1	-0.0289704	0.00984963	0.00329181	0.90854
MSR1	-0.0394205	0.00953862	3.67525e-05	0.0101437
Alpha.2.MRAP	-0.0107321	0.0101521	0.290528	1
sFRP.3	-0.00481472	0.00986374	0.625495	1
EPHB6	-0.0403665	0.00977108	3.69913e-05	0.0102096
RGMB	-0.0219441	0.00991046	0.0268816	1
SIGLEC1	-0.0346268	0.00980337	0.000417948	0.115354
CNTN5	0.0102325	0.00978344	0.295685	1
ADAM.22	-0.027885	0.00979226	0.00443192	1
CLEC1B	0.000617038	0.0101277	0.951422	1
ADAM.23	-0.0160215	0.00993585	0.106952	1
MATN3	-0.0249634	0.00985978	0.0113931	1
RSPO1	-0.0129123	0.00978951	0.187263	1
HAGH	-0.00811678	0.0101657	0.424668	1
LXN	-0.00982559	0.0101757	0.33432	1
gal.8	-0.00717649	0.0101709	0.480493	1
BCAN	0.0166649	0.00987242	0.0915009	1
LAYN	-0.0383282	0.00907435	2.46803e-05	0.00681175
NEP	-0.023957	0.00997711	0.0163972	1
GDF.8	0.0173182	0.00972959	0.0751772	1
THY.1	-0.0357748	0.00966103	0.000216598	0.0597812
WFIKKN1	-0.00646318	0.00961829	0.501652	1
TMPRSS5	-0.0011677	0.0100012	0.90706	1
CDH3	-0.0279976	0.00996869	0.00500604	1
GFR.alpha.1	-0.0493031	0.00932878	1.33946e-07	3.69692e-05
GM.CSF.R.alpha	-0.00229501	0.0101419	0.820989	1
Beta.NGF	0.00467333	0.0101442	0.645052	1
SCARA5	-0.031662	0.00984799	0.00131686	0.363454
CD200	-0.0226941	0.00986437	0.0214762	1
NTRK2	-0.0116672	0.0100623	0.246337	1
GZMA	-0.0200238	0.01011	0.0477206	1
G.CSF	0.008392	0.0102008	0.410752	1
DRAXIN	-0.020226	0.00970673	0.0372645	1
SCARF2	-0.0292025	0.00899481	0.00117977	0.325616
GDNFR.alpha.3	-0.0248393	0.00973168	0.010743	1
PVR	-0.0160971	0.0101104	0.111453	1
TNFRSF12A	-0.0465878	0.00938531	7.26399e-07	0.000200486
SKR3	-0.0477125	0.00951895	5.6634e-07	0.00015631
FLRT2	-0.0253469	0.00997285	0.0110811	1
CPM	-0.0297409	0.010027	0.00303822	0.838548
CLEC10A	-0.0171037	0.0100854	0.0900034	1
GCP5	-0.000874051	0.0100813	0.930915	1
BMP.4	-0.0114618	0.0101117	0.257079	1
FcRL2	-0.00270183	0.0101098	0.789295	1
MDGA1	-0.0178793	0.00992697	0.0717823	1
IL.5R.alpha	-0.00632791	0.00996797	0.525588	1
PDGF.R.alpha	-0.0316599	0.00987522	0.00135901	0.375086
CTSC	-0.00420408	0.0102081	0.680485	1
CDH6	-0.0247744	0.0100466	0.0137161	1
DDR1	-0.0196669	0.0100484	0.0504079	1
JAM.B	-0.0364637	0.00946159	0.000118509	0.0327085
CTSS	-0.0243309	0.0101616	0.0167044	1
N.CDase	-0.0235966	0.0101071	0.0196219	1
NAAA	-0.0200858	0.0101574	0.0480737	1
N2DL.2	-0.0324066	0.00965945	0.000802999	0.221628
PLXNB1	-0.0141215	0.0101548	0.164436	1
TNFRSF21	-0.0266081	0.00985582	0.00697547	1
CLM.1	-0.0219414	0.010053	0.0291387	1
SPOCK1	0.00475814	0.0101813	0.640288	1
IL12	-0.0147885	0.00985385	0.133509	1
Dkk.4	-0.0204375	0.00956466	0.0326905	1
EDA2R	-0.0408597	0.00784161	1.99921e-07	5.51782e-05
LAT	-0.00377615	0.0100831	0.708055	1
NTRK3	-0.000368026	0.0100715	0.970853	1
LAIR.2	-0.0220797	0.0100925	0.0287593	1
MANF	-0.000856323	0.0101649	0.932868	1
TN.R	0.008862	0.0100217	0.376612	1
CD200R1	-0.00882955	0.010123	0.383152	1
Nr.CAM	-0.0159116	0.0100839	0.114678	1
KYNU	-0.00301428	0.0100591	0.764458	1
BMP.6	-0.00825873	0.010052	0.411366	1
ANGPT1	0.0027504	0.0101392	0.786206	1
ADM	-0.0172913	0.010093	0.0867709	1
CD40.L	0.00306164	0.0100826	0.761409	1
SLAMF7	-0.000520572	0.0100327	0.958622	1
PGF	-0.0382109	0.00923882	3.62489e-05	0.0100047
ADAM.TS13	0.00251996	0.0101049	0.803083	1
BOC	-0.00958296	0.0101466	0.345011	1
IL.4RA	-0.0290879	0.00993715	0.00344412	0.950577
SRC	-0.0198846	0.0101823	0.0509226	1
IL.1ra	-0.017684	0.0101359	0.0811316	1
IL6	-0.00916345	0.0102249	0.37022	1
TNFRSF10A	-0.0625702	0.00956106	6.91897e-11	1.90964e-08
STK4	-0.0120663	0.0101619	0.235158	1
IDUA	-0.00520244	0.0101546	0.608461	1
TNFRSF11A	-0.0460865	0.00957186	1.54074e-06	0.000425243
PAR.1	-0.0108284	0.0101301	0.285179	1
TRAIL.R2	-0.037619	0.0098259	0.000131325	0.0362458
PRSS27	-0.0173209	0.0101602	0.0883314	1
TIE2	-0.018666	0.0101524	0.0660675	1
TF	-0.0201279	0.00996119	0.0433994	1
IL1RL2	-0.0191853	0.00989735	0.0526579	1
PDGF.subunit.B	0.0227305	0.010171	0.0254961	1
IL.27	0.0040351	0.0098881	0.683244	1
IL.17D	0.00834985	0.00994333	0.401114	1
CXCL1	-0.0155406	0.0101061	0.124209	1
LOX.1	-0.0167339	0.0101127	0.0980727	1
Gal.9	-0.0327501	0.00991514	0.000966746	0.266822
GIF	-0.0148313	0.0101377	0.143566	1
SCF	0.00457991	0.0100754	0.649452	1
IL18	-0.0161226	0.00994854	0.1052	1
FGF.21	-0.0403134	0.0100121	5.79076e-05	0.0159825
PIgR	-0.0236454	0.0100937	0.0192106	1
RAGE	-0.0231194	0.0100205	0.0211053	1
SOD2	-0.00464464	0.0101383	0.646892	1
CTRC	0.00633475	0.0100657	0.529169	1
FGF.23	-0.04471	0.00982196	5.50716e-06	0.00151998
SPON2	-0.0277487	0.00979643	0.00464657	1
GH	0.000441291	0.00949156	0.96292	1
FS	-0.0102916	0.0100344	0.305139	1
GLO1	-0.0193538	0.0100599	0.0544592	1
CD84	-0.00130723	0.0100972	0.896999	1
PAPPA	-0.0284435	0.00954892	0.00291594	0.804799
SERPINA12	-0.0130396	0.0100483	0.194482	1
REN	-0.0412442	0.00948389	1.41033e-05	0.00389252
DECR1	-0.0132	0.0100739	0.190179	1
MERTK	-0.0316039	0.00978911	0.00125688	0.346899
KIM1	-0.0458723	0.00946884	1.32819e-06	0.000366582
THBS2	-0.0167129	0.010102	0.0981378	1
TM	-0.0320562	0.0100275	0.0014028	0.387172
VSIG2	-0.0491483	0.00959585	3.20184e-07	8.83707e-05
AMBP	-0.0423286	0.00978006	1.54967e-05	0.00427708
PRELP	-0.00477438	0.00995923	0.631691	1
HO.1	0.00670796	0.0100716	0.505443	1
XCL1	-0.00490592	0.0100421	0.625205	1
IL16	-0.0176068	0.010111	0.081715	1
SORT1	-0.0207915	0.0101288	0.0401818	1
CEACAM8	-0.0206521	0.0101379	0.0417189	1
PTX3	-0.0167632	0.0101368	0.0982841	1
PSGL.1	-0.00998136	0.0101517	0.325572	1
CCL17	-0.0176284	0.010106	0.0811909	1
CCL3	-0.00252364	0.010153	0.803716	1
MMP7	-0.0406096	0.00942946	1.7062e-05	0.00470911
IgG.Fc.receptor.II.b	-0.0173142	0.0101574	0.0883656	1
ITGB1BP2	-0.0118528	0.0101314	0.242121	1
DCN	-0.00332009	0.00921639	0.718693	1
Dkk.1	-0.00299973	0.0100667	0.765733	1
LPL	-0.00439443	0.00978518	0.653396	1
PRSS8	-0.0398177	0.00954021	3.07576e-05	0.00848909
AGRP	-0.00245108	0.010066	0.807633	1
HB.EGF	-0.00918464	0.0101856	0.367269	1
GDF.2	-0.00359029	0.00991672	0.717342	1
FABP2	0.00110755	0.0101467	0.913087	1
THPO	-0.00386931	0.0101723	0.703689	1
MARCO	-0.0084448	0.0100829	0.402354	1
GT	-0.0108402	0.0101085	0.283628	1
BNP	-0.0262821	0.00934418	0.00494263	1
MMP12	-0.0317512	0.00934403	0.00068691	0.189587
ACE2	-0.0302559	0.00965004	0.00173201	0.478035
PD.L2	-0.0164956	0.0101316	0.103593	1
CTSL1	-0.028056	0.00976822	0.00410295	1
hOSCAR	-0.020953	0.00996269	0.0355293	1
TNFRSF13B	-0.0125388	0.0099122	0.205967	1
TGM2	-0.012824	0.0101729	0.207538	1
LEP	-0.0275618	0.00875281	0.00165365	0.456407
CA5A	-0.0123631	0.0100533	0.218875	1
HSP.27	0.0092234	0.0101269	0.362477	1
CD4	-0.0261274	0.0101104	0.00980319	1
NEMO	-0.00692881	0.0101255	0.493838	1
VEGFD	-0.0123691	0.0100822	0.219977	1
PARP.1	-0.0169311	0.0101373	0.0949798	1
HAOX1	-0.00911329	0.00984773	0.354816	1
AARSD1	-0.0158381	0.0100496	0.115125	1
ABHD14B	0.00381744	0.010062	0.704421	1
ADAM15	-0.0079848	0.0101281	0.430533	1
ADGRB3	-0.00425091	0.0100386	0.671991	1
AKT1S1	-0.00425576	0.0101207	0.674148	1
ANXA10	-0.0163499	0.00982423	0.0961595	1
AOC1	-0.019802	0.0102367	0.0531498	1
ASGR1	-0.0608693	0.00967942	3.63205e-10	1.00245e-07
ATP6V1F	-0.0147623	0.0100164	0.140627	1
BST2	-0.0177259	0.0100933	0.0791466	1
CARHSP1	-0.0162251	0.010006	0.105001	1
CCL27	0.00272064	0.0101792	0.789276	1
CD302	-0.0359741	0.00988378	0.000277184	0.0765029
CD33	-0.00795035	0.0102126	0.436339	1
CD63	0.000706798	0.0101202	0.944325	1
CDH15	-0.00378535	0.00933559	0.685155	1
CDH17	-0.00556572	0.010038	0.579298	1
CEACAM3	-0.0082301	0.0100437	0.4126	1
CETN2	-0.00784317	0.0100257	0.43409	1
CLSTN1	0.00916091	0.0101255	0.365673	1
COL4A3BP	-0.0125762	0.0100882	0.212625	1
CRADD	0.00324953	0.0100253	0.745858	1
CRIP2	0.00294583	0.0100468	0.76938	1
CTF1	-0.00612553	0.0100968	0.544107	1
DEFB4A	-0.00705075	0.00975826	0.470013	1
DPEP1	0.00210464	0.0100032	0.833371	1
DPEP2	0.00185446	0.01012	0.854616	1
DSG3	-0.020816	0.00998825	0.0372331	1
DUSP3	0.00105904	0.0105045	0.919701	1
ECE1	0.00312057	0.0100515	0.756233	1
EIF4B	-0.00562093	0.00999346	0.573841	1
EPHA10	-0.000824545	0.0102892	0.936133	1
EREG	0.00429377	0.0100508	0.669258	1
FCAR	-0.010107	0.0100916	0.31665	1
FGFR2	-0.0354675	0.00993979	0.000364573	0.100622
FHIT	-0.0058508	0.0101379	0.563896	1
FKBP5	-0.00470254	0.0101705	0.643847	1
FKBP7	-0.00401211	0.010029	0.689145	1
FUT8	-0.000970732	0.0102216	0.924345	1
GBP2	-0.0108318	0.0101522	0.286075	1
GGT5	-0.0144058	0.0100838	0.153213	1
GPNMB	-0.00266827	0.0101415	0.792487	1
GSTP1	0.000349947	0.0100854	0.972322	1
HMOX2	-0.0110705	0.0100513	0.270803	1
HSP90B1	0.000108016	0.0103653	0.991686	1
IFI30	-0.00771025	0.0100883	0.444757	1
IFNL1	-0.01246	0.0100156	0.213567	1
IKZF2	-0.000251407	0.0102444	0.980423	1
IL15	-0.0344093	0.0101618	0.000717248	0.19796
IL32	0.0120701	0.0099314	0.224321	1
IL3RA	-0.00228712	0.00968983	0.813422	1
ILKAP	-0.0124321	0.0100679	0.216987	1
IMPA1	-0.00600412	0.0100868	0.55172	1
ING1	-0.0224781	0.0100656	0.0256065	1
ISLR2	-0.00269645	0.0101575	0.790669	1
KIF1BP	-0.0110816	0.010082	0.271785	1
KIR2DL3	-0.0108408	0.0100277	0.27974	1
KIRREL2	-0.0174585	0.010007	0.0811448	1
KLB	0.000173643	0.0103492	0.986614	1
LEPR	0.0134349	0.00992359	0.175882	1
LTBP3	-0.0194636	0.0100354	0.0525276	1
MAD1L1	-0.0140574	0.0100689	0.162773	1
NAA10	-0.0113925	0.010111	0.259932	1
NDRG1	-0.00430081	0.0101366	0.671385	1
NEFL	-0.0279078	0.00814643	0.000620649	0.171299
NPM1	-0.00931148	0.0100938	0.356339	1
NXPH1	-0.00925166	0.0100062	0.355245	1
PAEP	-0.00903322	0.010051	0.368856	1
PFDN2	0.00122362	0.0101519	0.90407	1
PHOSPHO1	-0.0108348	0.00974298	0.266195	1
PLA2G10	-0.00899103	0.00985381	0.361604	1
PMVK	0.003702	0.0099092	0.708732	1
PPP3R1	-0.00487528	0.0100519	0.627701	1
PRTFDC1	-0.010513	0.0102033	0.302919	1
PSG1	-0.0124726	0.0099147	0.208485	1
PSME1	-0.0102217	0.0100462	0.309006	1
PTPN1	-0.013595	0.0101533	0.180672	1
PTS	-0.0149971	0.0100641	0.136279	1
RBKS	-0.0114164	0.0100642	0.256729	1
RNF31	0.0062629	0.0101846	0.538637	1
RPS6KB1	-0.0180237	0.0100496	0.0729886	1
SFRP1	-0.0294639	0.00955916	0.0020715	0.571734
SMOC1	-0.0116081	0.00986113	0.239218	1
SNCG	-0.0225369	0.00967935	0.0199543	1
SRP14	-0.0115232	0.0101457	0.256132	1
TBCB	0.00403089	0.0100673	0.688891	1
TDGF1	-0.00136229	0.0101884	0.89364	1
TNFRSF13C	0.000703779	0.010192	0.944952	1
TPPP3	0.00162356	0.0101277	0.872648	1
UBE2F	0.0175369	0.0101436	0.0839301	1
VSTM1	-0.0178702	0.0101141	0.077344	1
WWP2	-0.0102543	0.00996978	0.303773	1

### Sheet: ST4
Supplementary Table 4. Cross-sectional associations between protein concentration and life satisfaction at protein measurement at wave 4 using linear regressions, after minimal adjustments.
Protein	Coefficient (β)	Standard error (se)	Uncorrected P value (p)	FDR corrected P value (pfdr)
NMNAT1	-0.00621831	0.00288011	0.0309189	1
NRP2	-0.00166147	0.00286151	0.561533	1
MAPT	-0.0043687	0.00288419	0.129944	1
CADM3	-0.00152165	0.00264972	0.565824	1
GDNF	-0.00306325	0.00286675	0.285354	1
UNC5C	-0.00471808	0.00267678	0.0780625	1
VWC2	-0.00493315	0.00271172	0.0689726	1
Siglec.9	-0.00208194	0.00287426	0.468911	1
CLM.6	-0.00444526	0.00281628	0.114567	1
EZR	-0.00460801	0.00287753	0.109391	1
SMOC2	-0.00181036	0.0026953	0.50184	1
NBL1	0.00455237	0.00283245	0.108104	1
EFNA4	-0.00576092	0.0027785	0.0382144	1
SCARB2	-0.00540588	0.00270563	0.0457984	1
NCAN	0.00640656	0.00283735	0.0240154	1
PRTG	0.0024563	0.00285742	0.39006	1
ROBO2	0.00106067	0.00280074	0.704928	1
CRTAM	0.00257394	0.00275492	0.350215	1
RGMA	0.00146234	0.00286366	0.609627	1
PLXNB3	-0.000197451	0.00287172	0.945187	1
CPA2	-0.00144504	0.00287053	0.614714	1
CD38	-0.00297186	0.00279236	0.28728	1
SMPD1	-0.00414627	0.00279755	0.138408	1
MSR1	-0.00574965	0.00271175	0.0340586	1
Alpha.2.MRAP	-0.00283796	0.00288066	0.324611	1
sFRP.3	0.00222086	0.00279862	0.427512	1
EPHB6	-0.00295957	0.00277926	0.287011	1
RGMB	-0.000953876	0.00281411	0.73466	1
SIGLEC1	-0.000492741	0.00278696	0.859675	1
CNTN5	0.00433162	0.00277543	0.118691	1
ADAM.22	-0.0013194	0.00278186	0.635327	1
CLEC1B	0.000370129	0.00287367	0.897524	1
ADAM.23	0.00182435	0.00282019	0.517748	1
MATN3	0.000709392	0.00280039	0.800037	1
RSPO1	-0.00121811	0.00277838	0.661108	1
HAGH	-0.00262385	0.00288437	0.363059	1
LXN	-0.00308517	0.00288721	0.285346	1
gal.8	-0.00426633	0.00288519	0.139317	1
BCAN	0.00633682	0.00280027	0.0237055	1
LAYN	-0.00425204	0.00258077	0.0995342	1
NEP	-0.00407684	0.00283256	0.150167	1
GDF.8	0.00277363	0.00276163	0.315287	1
THY.1	-0.00223658	0.00274675	0.415553	1
WFIKKN1	0.00486189	0.002728	0.0748068	1
TMPRSS5	-0.0022884	0.0028375	0.420022	1
CDH3	-2.63942e-05	0.00283199	0.992564	1
GFR.alpha.1	-0.00597195	0.00265626	0.0246264	1
GM.CSF.R.alpha	-0.00124905	0.00287764	0.66428	1
Beta.NGF	0.00222337	0.00287819	0.439882	1
SCARA5	-0.00445297	0.00279766	0.111554	1
CD200	0.00184998	0.00280105	0.509005	1
NTRK2	0.00441949	0.00285466	0.12168	1
GZMA	-0.00120223	0.0028703	0.675353	1
G.CSF	0.000763787	0.00289471	0.791907	1
DRAXIN	-0.000249063	0.00275606	0.927999	1
SCARF2	-0.00298325	0.00255582	0.2432	1
GDNFR.alpha.3	-0.00438413	0.00276301	0.112672	1
PVR	0.00274233	0.00286949	0.339303	1
TNFRSF12A	-0.00712409	0.00267017	0.00766763	1
SKR3	-0.00744799	0.00270821	0.00598963	1
FLRT2	-0.00298859	0.00283207	0.291381	1
CPM	-0.000217862	0.00284896	0.939049	1
CLEC10A	-0.00122055	0.00286287	0.669891	1
GCP5	0.00402881	0.00285966	0.158978	1
BMP.4	-0.00112365	0.00286964	0.695405	1
FcRL2	0.0044	0.0028676	0.125033	1
MDGA1	0.00100601	0.00281807	0.721127	1
IL.5R.alpha	-0.00145264	0.00282842	0.607575	1
PDGF.R.alpha	-0.00321544	0.0028059	0.251896	1
CTSC	-0.00235665	0.00289627	0.415886	1
CDH6	-0.00289185	0.00285287	0.310819	1
DDR1	0.000588952	0.00285285	0.836458	1
JAM.B	-0.00287685	0.00269032	0.284998	1
CTSS	-0.00509838	0.00288446	0.0772323	1
N.CDase	0.0028389	0.0028698	0.322623	1
NAAA	-0.00400585	0.00288298	0.164781	1
N2DL.2	-0.00295418	0.00274506	0.281926	1
PLXNB1	-0.00230083	0.00288195	0.424721	1
TNFRSF21	-0.00148269	0.00279955	0.596414	1
CLM.1	0.000191621	0.00285458	0.946484	1
SPOCK1	0.00443935	0.00288795	0.124342	1
IL12	0.000990681	0.00279689	0.723206	1
Dkk.4	-0.00405805	0.00271489	0.13508	1
EDA2R	-0.00646888	0.0022314	0.00376823	1
LAT	-9.12629e-05	0.0028611	0.974555	1
NTRK3	0.00397092	0.0028569	0.164641	1
LAIR.2	-0.000391735	0.00286578	0.891281	1
MANF	0.00555564	0.0028826	0.0540292	1
TN.R	0.00790639	0.00284058	0.00541075	1
CD200R1	-0.00132122	0.0028726	0.64559	1
Nr.CAM	0.00742644	0.00285937	0.00944026	1
KYNU	0.000780255	0.00285422	0.784587	1
BMP.6	-0.000687059	0.00285248	0.809676	1
ANGPT1	0.00398981	0.00287613	0.165472	1
ADM	-0.00102357	0.00286507	0.720922	1
CD40.L	0.00323861	0.00286036	0.257617	1
SLAMF7	-0.000351794	0.00284673	0.901657	1
PGF	-0.00566056	0.00262647	0.0312197	1
ADAM.TS13	0.00111833	0.00286718	0.696529	1
BOC	-0.000938195	0.0028794	0.744574	1
IL.4RA	-0.00700828	0.00282065	0.0130183	1
SRC	-0.00273807	0.00289047	0.343568	1
IL.1ra	-0.00521574	0.00287589	0.0698298	1
IL6	-0.00108943	0.00290157	0.707341	1
TNFRSF10A	-0.00673535	0.00272813	0.0136057	1
STK4	-0.00514374	0.00288261	0.0744513	1
IDUA	0.000294552	0.00288143	0.918585	1
TNFRSF11A	-0.00704103	0.00272282	0.0097547	1
PAR.1	-0.00124237	0.00287478	0.665653	1
TRAIL.R2	-0.00681925	0.00279176	0.0146332	1
PRSS27	-0.00197793	0.00288398	0.492867	1
TIE2	-0.000554308	0.00288216	0.8475	1
TF	-0.000695909	0.00282818	0.805649	1
IL1RL2	0.000884378	0.0028099	0.752982	1
PDGF.subunit.B	0.00211466	0.00288795	0.464078	1
IL.27	0.00372271	0.00280501	0.184547	1
IL.17D	0.00100189	0.00282162	0.722555	1
CXCL1	-0.00249622	0.00286827	0.384207	1
LOX.1	-0.00579586	0.00286883	0.0434351	1
Gal.9	-0.00683456	0.00281553	0.0152593	1
GIF	-0.00158576	0.00287732	0.581587	1
SCF	-0.000346796	0.00285892	0.903458	1
IL18	-0.00232121	0.00282369	0.41111	1
FGF.21	-0.00621451	0.00284585	0.0290546	1
PIgR	-0.00348772	0.0028658	0.223687	1
RAGE	-0.00206194	0.00284535	0.468706	1
SOD2	-0.000834648	0.00287676	0.771731	1
CTRC	0.00161527	0.00285611	0.571739	1
FGF.23	-0.00980939	0.00279049	0.000445263	0.122893
SPON2	-0.00189935	0.00278291	0.494969	1
GH	0.00221082	0.0026929	0.411718	1
FS	-0.000835544	0.00284762	0.769221	1
GLO1	-0.00394078	0.00285522	0.167619	1
CD84	0.00298182	0.00286457	0.297985	1
PAPPA	-0.00165537	0.00271299	0.541796	1
SERPINA12	-0.00238111	0.00285158	0.403771	1
REN	-0.0017223	0.00269864	0.523382	1
DECR1	-0.00164616	0.00285901	0.564804	1
MERTK	-0.00573288	0.00278024	0.0392858	1
KIM1	-0.0063491	0.0026941	0.0184987	1
THBS2	-0.000611532	0.00286756	0.831139	1
TM	-0.00272435	0.00284932	0.339073	1
VSIG2	-0.0066908	0.0027312	0.0143473	1
AMBP	-0.00569172	0.00278122	0.0407891	1
PRELP	0.0027084	0.00282558	0.337867	1
HO.1	0.00247029	0.00285764	0.387404	1
XCL1	-0.0018406	0.00284932	0.518339	1
IL16	-0.00495865	0.00286895	0.084014	1
SORT1	-0.00171619	0.00287571	0.550691	1
CEACAM8	-0.00614317	0.00287639	0.0327764	1
PTX3	-0.00510269	0.00287608	0.0761265	1
PSGL.1	0.000254779	0.00288092	0.929535	1
CCL17	-0.00517082	0.00286742	0.0714337	1
CCL3	-0.000159249	0.00288089	0.955921	1
MMP7	-0.00720388	0.0026802	0.00722866	1
IgG.Fc.receptor.II.b	-0.00046381	0.00288338	0.872217	1
ITGB1BP2	-0.00217492	0.00287507	0.44942	1
DCN	0.00335873	0.00261449	0.199003	1
Dkk.1	0.000848476	0.00285637	0.76645	1
LPL	-0.000827779	0.00277654	0.76562	1
PRSS8	-0.00658096	0.00271177	0.0152858	1
AGRP	0.0020734	0.00285597	0.467899	1
HB.EGF	0.000787958	0.00289044	0.785172	1
GDF.2	0.00110377	0.00281381	0.694885	1
FABP2	-0.000624366	0.00287906	0.828328	1
THPO	-0.00130719	0.0028863	0.650655	1
MARCO	-0.000636739	0.00286127	0.82391	1
GT	0.000366485	0.00286874	0.898354	1
BNP	-0.00551723	0.00265282	0.0376254	1
MMP12	-0.00660395	0.00265349	0.0128679	1
ACE2	-0.00312047	0.00274173	0.255146	1
PD.L2	-0.00129333	0.00287587	0.652944	1
CTSL1	-0.00450377	0.00277407	0.104574	1
hOSCAR	-0.00601399	0.00282682	0.0334554	1
TNFRSF13B	-0.000369903	0.00281322	0.895398	1
TGM2	-0.0024588	0.00288688	0.394434	1
LEP	-0.000526376	0.00248733	0.832414	1
CA5A	0.000872294	0.00285318	0.759833	1
HSP.27	0.00101808	0.00287376	0.723162	1
CD4	-0.00464541	0.00287055	0.105695	1
NEMO	-0.00277832	0.00287284	0.333568	1
VEGFD	-0.00370666	0.0028607	0.195164	1
PARP.1	-0.00232696	0.00287735	0.418738	1
HAOX1	-0.00108966	0.00279454	0.696617	1
AARSD1	-0.00395566	0.00285177	0.165509	1
ABHD14B	-0.00176104	0.00285493	0.537382	1
ADAM15	0.00212661	0.00287384	0.45936	1
ADGRB3	0.00397352	0.00284763	0.162998	1
AKT1S1	-0.00136494	0.00287168	0.634596	1
ANXA10	-0.00556758	0.00278705	0.0458365	1
AOC1	-0.00329517	0.00290571	0.256865	1
ASGR1	-0.00845948	0.00275913	0.00218729	0.603691
ATP6V1F	-0.00446602	0.00284197	0.116175	1
BST2	-0.000812319	0.00286524	0.776805	1
CARHSP1	-0.00154192	0.00284017	0.587239	1
CCL27	0.000860198	0.0028883	0.765858	1
CD302	-0.00575961	0.00280836	0.0403582	1
CD33	-0.00209417	0.0028978	0.469931	1
CD63	-0.00427472	0.00287058	0.136545	1
CDH15	0.000481455	0.00264898	0.855789	1
CDH17	0.00158355	0.00284822	0.578263	1
CEACAM3	-0.00474469	0.00284891	0.0959218	1
CETN2	-0.00189999	0.0028448	0.504257	1
CLSTN1	0.00223232	0.00287316	0.43724	1
COL4A3BP	-0.00391385	0.00286234	0.171606	1
CRADD	-0.00165712	0.00284452	0.560225	1
CRIP2	-0.000654164	0.00285075	0.818517	1
CTF1	0.0006437	0.00286506	0.822248	1
DEFB4A	-0.00730581	0.00276611	0.00830126	1
DPEP1	0.00136548	0.00283827	0.630481	1
DPEP2	0.00454959	0.00287041	0.113064	1
DSG3	-0.00202338	0.00283578	0.475577	1
DUSP3	-0.00482836	0.0029794	0.105204	1
ECE1	-0.000585521	0.00285209	0.837354	1
EIF4B	-0.00161673	0.00283559	0.568611	1
EPHA10	-0.00230566	0.00291922	0.42969	1
EREG	8.23642e-05	0.00285195	0.976962	1
FCAR	-0.00492568	0.00286258	0.0853983	1
FGFR2	-0.00583209	0.00282402	0.0389857	1
FHIT	-0.00194563	0.00287651	0.498843	1
FKBP5	-0.000755344	0.00288589	0.793541	1
FKBP7	-0.0033635	0.00284513	0.237213	1
FUT8	-0.00112778	0.00290026	0.697408	1
GBP2	-0.00719915	0.00287837	0.0124287	1
GGT5	-0.00253474	0.00286177	0.375832	1
GPNMB	0.000407472	0.00287762	0.887404	1
GSTP1	-0.00331694	0.00286108	0.246406	1
HMOX2	-0.00267556	0.00285214	0.348268	1
HSP90B1	-0.00115299	0.00294102	0.695056	1
IFI30	-0.00452719	0.00286165	0.113743	1
IFNL1	-0.00373692	0.0028418	0.188609	1
IKZF2	0.00126483	0.00290671	0.663489	1
IL15	-0.00467583	0.00288727	0.105444	1
IL32	0.0048046	0.00281736	0.0882235	1
IL3RA	-0.00196554	0.00274925	0.474699	1
ILKAP	-0.00332848	0.00285679	0.24406	1
IMPA1	-0.00495857	0.00286091	0.0831524	1
ING1	-0.00634358	0.00285609	0.0264146	1
ISLR2	0.00420661	0.00288123	0.144384	1
KIF1BP	-0.00492131	0.00285995	0.0853877	1
KIR2DL3	0.000912718	0.00284577	0.748437	1
KIRREL2	-0.00167791	0.00284061	0.554772	1
KLB	-0.00407223	0.00293566	0.165488	1
LEPR	0.00230153	0.00281627	0.41386	1
LTBP3	-0.00145823	0.00284903	0.608802	1
MAD1L1	-0.00541528	0.00285627	0.0580579	1
NAA10	-0.0021194	0.00286925	0.460168	1
NDRG1	-0.00457548	0.00287516	0.11162	1
NEFL	-0.00241569	0.00231528	0.296856	1
NPM1	-0.00325587	0.00286387	0.255673	1
NXPH1	0.00103228	0.00283951	0.716224	1
PAEP	-0.00236799	0.00285196	0.406427	1
PFDN2	0.000830728	0.00288052	0.773063	1
PHOSPHO1	-0.00530326	0.00276348	0.0550652	1
PLA2G10	-0.00250665	0.00279598	0.370042	1
PMVK	0.00391478	0.00281091	0.163803	1
PPP3R1	-0.00337488	0.00285166	0.236705	1
PRTFDC1	-0.000854753	0.00289557	0.767865	1
PSG1	-0.00477024	0.00281269	0.0899867	1
PSME1	-0.00274009	0.0028506	0.336506	1
PTPN1	-0.00333148	0.00288114	0.24764	1
PTS	0.00220895	0.00285635	0.439374	1
RBKS	-0.00211833	0.00285599	0.458312	1
RNF31	0.00215132	0.00288974	0.456647	1
RPS6KB1	-0.000310773	0.00285292	0.913263	1
SFRP1	-0.00447027	0.00271519	0.0997785	1
SMOC1	0.000268448	0.00279864	0.923589	1
SNCG	-0.000760194	0.00274872	0.782133	1
SRP14	-0.00368479	0.00287863	0.200618	1
TBCB	0.00146781	0.00285648	0.607389	1
TDGF1	0.00145932	0.00289079	0.613721	1
TNFRSF13C	0.000185619	0.00289193	0.948827	1
TPPP3	-0.00372553	0.00287296	0.194807	1
UBE2F	0.0047976	0.00287829	0.0956461	1
VSTM1	-0.00431545	0.0028702	0.132797	1
WWP2	-0.00284825	0.00282889	0.314086	1

### Sheet: ST5
Supplementary Table 5. Cross-sectional associations between protein concentration and depressive symptoms at protein measurement at wave 4 using linear regressions, after minimal adjustments.
Protein	Coefficient (β)	Standard error (se)	Uncorrected P value (p)	FDR corrected P value (pfdr)
NMNAT1	0.00707878	0.00979101	0.469739	1
NRP2	0.00754927	0.00972122	0.437465	1
MAPT	0.0183627	0.00979681	0.0609711	1
CADM3	0.0108276	0.00900052	0.229063	1
GDNF	-0.00169388	0.00974105	0.861962	1
UNC5C	0.0196939	0.00909179	0.0303742	1
VWC2	0.0265813	0.0092056	0.00390857	1
Siglec.9	0.0105016	0.00976398	0.282211	1
CLM.6	0.0211637	0.0095644	0.0269835	1
EZR	0.00675991	0.00977917	0.489454	1
SMOC2	0.00328922	0.00915738	0.719478	1
NBL1	0.000145942	0.00962669	0.987905	1
EFNA4	0.0240293	0.00943644	0.0109285	1
SCARB2	0.0170102	0.00919283	0.0643491	1
NCAN	-0.0208699	0.00964012	0.0304678	1
PRTG	-0.00862206	0.00970764	0.374514	1
ROBO2	0.00731312	0.0095145	0.442169	1
CRTAM	0.00691039	0.00935996	0.46039	1
RGMA	-0.0202914	0.00972279	0.0369659	1
PLXNB3	-0.00732515	0.00975544	0.45278	1
CPA2	0.00914379	0.00975132	0.348469	1
CD38	-0.00718909	0.00948749	0.448659	1
SMPD1	0.0214878	0.00950004	0.0237713	1
MSR1	0.0266281	0.00920736	0.00385277	1
Alpha.2.MRAP	0.00417054	0.00978785	0.670068	1
sFRP.3	0.00341465	0.00950866	0.719537	1
EPHB6	0.00955558	0.00944234	0.311617	1
RGMB	-0.00466324	0.00956037	0.625747	1
SIGLEC1	0.0161721	0.00946415	0.0875876	1
CNTN5	-0.0324114	0.00941556	0.000584019	0.161189
ADAM.22	0.0043839	0.00945103	0.642783	1
CLEC1B	-0.000826233	0.00976293	0.932561	1
ADAM.23	-0.00661115	0.00958114	0.490232	1
MATN3	-0.0122386	0.00951162	0.19829	1
RSPO1	0.000460119	0.00943946	0.961126	1
HAGH	0.00395218	0.00980028	0.686774	1
LXN	0.00557497	0.00981016	0.56988	1
gal.8	0.00946929	0.00980392	0.334183	1
BCAN	-0.0291234	0.00950734	0.00220734	0.609227
LAYN	0.0171512	0.00876632	0.0504934	1
NEP	0.02385	0.00961722	0.0131912	1
GDF.8	-0.0307884	0.00936822	0.00102528	0.282977
THY.1	0.0183176	0.00932716	0.049627	1
WFIKKN1	-0.000224529	0.00927253	0.980683	1
TMPRSS5	-0.00880993	0.00963977	0.360829	1
CDH3	0.0038798	0.00962106	0.686782	1
GFR.alpha.1	0.0308219	0.00901513	0.00063645	0.17566
GM.CSF.R.alpha	-0.000700118	0.00977668	0.942916	1
Beta.NGF	0.0014836	0.00977914	0.879424	1
SCARA5	0.012358	0.00950591	0.193681	1
CD200	-0.00426775	0.00951654	0.653854	1
NTRK2	-0.00524919	0.00970147	0.588495	1
GZMA	0.00641223	0.00975109	0.510847	1
G.CSF	-0.00374362	0.00983427	0.703472	1
DRAXIN	0.00627059	0.00936273	0.503072	1
SCARF2	0.00419244	0.00868458	0.629309	1
GDNFR.alpha.3	-0.00134377	0.00939055	0.886221	1
PVR	0.0099764	0.00974852	0.306206	1
TNFRSF12A	0.0288917	0.00906735	0.00145448	0.401436
SKR3	0.0334729	0.00919276	0.000275569	0.0760571
FLRT2	0.0124951	0.00962072	0.194117	1
CPM	0.0242809	0.00966961	0.0120854	1
CLEC10A	0.0013481	0.00972648	0.889774	1
GCP5	-0.0127693	0.0097157	0.188839	1
BMP.4	-0.00610968	0.00974887	0.530896	1
FcRL2	-0.00797634	0.00974482	0.41312	1
MDGA1	-0.00257096	0.00957411	0.788306	1
IL.5R.alpha	-0.00379648	0.00960934	0.692808	1
PDGF.R.alpha	0.0157056	0.00953061	0.0994666	1
CTSC	0.00925803	0.00983937	0.346817	1
CDH6	-0.00232906	0.0096937	0.81014	1
DDR1	0.00264149	0.00969213	0.785224	1
JAM.B	0.0145463	0.00913805	0.111519	1
CTSS	0.0195906	0.00979826	0.0456481	1
N.CDase	-0.00332867	0.00975106	0.732851	1
NAAA	-0.00762026	0.00979654	0.436712	1
N2DL.2	0.0186692	0.00932191	0.0452902	1
PLXNB1	0.0152426	0.00978836	0.119517	1
TNFRSF21	0.00932878	0.00951009	0.326698	1
CLM.1	-0.00266351	0.00969795	0.783605	1
SPOCK1	-0.0123628	0.00981259	0.207799	1
IL12	-0.00592201	0.00950169	0.533158	1
Dkk.4	0.0035189	0.00922645	0.702937	1
EDA2R	0.029857	0.00757259	8.22408e-05	0.0226985
LAT	0.00813524	0.00971915	0.402636	1
NTRK3	-0.0240881	0.00969962	0.0130632	1
LAIR.2	0.00138412	0.0097361	0.886959	1
MANF	0.012697	0.00979632	0.195034	1
TN.R	-0.0308887	0.00964679	0.00137809	0.380353
CD200R1	-0.0106804	0.00975782	0.273796	1
Nr.CAM	-0.00230216	0.00972432	0.812872	1
KYNU	0.000818124	0.00969694	0.932768	1
BMP.6	-0.0121563	0.00968867	0.209679	1
ANGPT1	-0.0115644	0.00977207	0.236732	1
ADM	0.0234241	0.00972522	0.0160694	1
CD40.L	0.00752636	0.0097187	0.438739	1
SLAMF7	-0.0192774	0.0096655	0.0461859	1
PGF	0.012631	0.00892671	0.157173	1
ADAM.TS13	-0.000819099	0.00974109	0.932992	1
BOC	-0.0164541	0.00977829	0.0925259	1
IL.4RA	0.0231416	0.00958329	0.0157993	1
SRC	0.0201585	0.00981499	0.0400704	1
IL.1ra	0.00756044	0.00977448	0.43929	1
IL6	-0.00403227	0.00985766	0.68253	1
TNFRSF10A	0.0309205	0.0092613	0.000851261	0.234948
STK4	0.019364	0.0097922	0.0480708	1
IDUA	0.00733087	0.00978846	0.453954	1
TNFRSF11A	0.02447	0.00924999	0.00819856	1
PAR.1	0.00765974	0.00976605	0.432908	1
TRAIL.R2	0.0280149	0.00948062	0.00314948	0.869258
PRSS27	0.00502886	0.00979826	0.607819	1
TIE2	0.00270629	0.00979169	0.782269	1
TF	-0.00752893	0.00960756	0.433304	1
IL1RL2	0.00859234	0.00954522	0.368095	1
PDGF.subunit.B	-0.00325358	0.00981207	0.74022	1
IL.27	-0.0117534	0.00953	0.217553	1
IL.17D	0.00551729	0.00958577	0.564945	1
CXCL1	0.00122066	0.00974567	0.900332	1
LOX.1	0.0025447	0.00975247	0.794164	1
Gal.9	0.0343915	0.00955505	0.000323828	0.0893766
GIF	0.0107958	0.00977393	0.269437	1
SCF	-0.0190925	0.00970704	0.0492826	1
IL18	0.0121628	0.00959175	0.204872	1
FGF.21	0.0362852	0.00965455	0.000174037	0.0480342
PIgR	0.0253836	0.00972823	0.00911517	1
RAGE	-0.00378887	0.00966725	0.695137	1
SOD2	0.00748399	0.00977264	0.443845	1
CTRC	-0.0067502	0.00970301	0.486679	1
FGF.23	0.0424959	0.00946906	7.44303e-06	0.00205428
SPON2	0.0218395	0.0094475	0.0208582	1
GH	0.00817561	0.0091486	0.371578	1
FS	0.00886259	0.00967329	0.359635	1
GLO1	0.019766	0.00969689	0.0415925	1
CD84	-0.00229363	0.00973354	0.813726	1
PAPPA	0.0228225	0.00920887	0.0132506	1
SERPINA12	-0.000895901	0.00968888	0.926333	1
REN	0.014213	0.00916546	0.121067	1
DECR1	-0.000638703	0.00971361	0.947578	1
MERTK	0.0165298	0.00944721	0.0802647	1
KIM1	0.0340535	0.0091412	0.000198409	0.0547608
THBS2	0.00542395	0.00974177	0.577721	1
TM	0.00379715	0.00968131	0.694925	1
VSIG2	0.0315155	0.00927101	0.000683569	0.188665
AMBP	0.0294296	0.00944084	0.00184129	0.508197
PRELP	-0.0055339	0.0096004	0.564368	1
HO.1	-0.0108222	0.00970772	0.265017	1
XCL1	0.00538173	0.00968035	0.578288	1
IL16	0.00864077	0.00975018	0.375566	1
SORT1	0.0174222	0.00976561	0.0745102	1
CEACAM8	0.00413085	0.00977873	0.672737	1
PTX3	0.00604047	0.00977525	0.536661	1
PSGL.1	0.00578706	0.00978702	0.554361	1
CCL17	0.0304814	0.00973191	0.00175094	0.48326
CCL3	-0.0128544	0.00978485	0.189039	1
MMP7	0.0257838	0.00910451	0.00465447	1
IgG.Fc.receptor.II.b	0.0235988	0.00978721	0.0159558	1
ITGB1BP2	0.0192485	0.0097627	0.0487354	1
DCN	-0.00731089	0.00888372	0.410595	1
Dkk.1	0.00141455	0.00970425	0.884115	1
LPL	-0.00378003	0.00943282	0.688644	1
PRSS8	0.031758	0.00920438	0.000567066	0.15651
AGRP	0.018807	0.00969797	0.0525543	1
HB.EGF	-0.0134599	0.00981718	0.170451	1
GDF.2	-0.014154	0.00955655	0.138682	1
FABP2	-0.0022544	0.00978123	0.817731	1
THPO	0.00160169	0.00980609	0.870264	1
MARCO	-0.00451096	0.00972054	0.642632	1
GT	0.00328894	0.00974601	0.735788	1
BNP	0.012609	0.00901588	0.162049	1
MMP12	0.0301185	0.00900801	0.000836558	0.23089
ACE2	0.0276396	0.00930392	0.00299254	0.82594
PD.L2	0.00177977	0.00977065	0.855472	1
CTSL1	0.013541	0.00942536	0.15091	1
hOSCAR	0.0206398	0.0096036	0.0316942	1
TNFRSF13B	0.00918726	0.00955621	0.336427	1
TGM2	0.0202079	0.00980248	0.0393334	1
LEP	0.0169659	0.00844519	0.0446259	1
CA5A	0.0067617	0.00969273	0.485474	1
HSP.27	-0.0111312	0.00976146	0.254237	1
CD4	0.0078368	0.00975526	0.421836	1
NEMO	6.98311e-05	0.00976151	0.994293	1
VEGFD	0.0234268	0.00971267	0.0159209	1
PARP.1	-0.00464705	0.00977606	0.63457	1
HAOX1	0.0199584	0.00948787	0.0354922	1
AARSD1	0.0203347	0.00968481	0.0358364	1
ABHD14B	-0.00642735	0.00969915	0.507588	1
ADAM15	-0.00297683	0.00976416	0.760482	1
ADGRB3	-0.0170603	0.00967272	0.0778667	1
AKT1S1	0.0039883	0.00975623	0.682717	1
ANXA10	0.0276526	0.00946203	0.00349644	0.965019
AOC1	0.00278645	0.0098736	0.777799	1
ASGR1	0.0441337	0.0093554	2.48851e-06	0.00068683
ATP6V1F	0.00744841	0.009658	0.440635	1
BST2	0.00973219	0.00973289	0.31742	1
CARHSP1	0.0102697	0.00964787	0.287204	1
CCL27	-0.00662942	0.00981206	0.499317	1
CD302	0.0238035	0.00953806	0.0126224	1
CD33	-0.00620248	0.00984509	0.528734	1
CD63	0.0117724	0.00975354	0.227524	1
CDH15	-0.00525743	0.00899913	0.559116	1
CDH17	-0.00249944	0.00967682	0.796198	1
CEACAM3	0.00304061	0.00968279	0.753524	1
CETN2	0.00461833	0.00966516	0.632801	1
CLSTN1	-0.0130802	0.00975939	0.180251	1
COL4A3BP	0.00961487	0.00972574	0.322932	1
CRADD	-0.0121216	0.00966205	0.20973	1
CRIP2	0.00420478	0.00968484	0.664201	1
CTF1	0.00907691	0.00973245	0.351073	1
DEFB4A	0.0240362	0.00939813	0.0105862	1
DPEP1	-0.0172879	0.00963824	0.0729571	1
DPEP2	-0.00856993	0.00975445	0.379701	1
DSG3	-0.00169401	0.0096349	0.860446	1
DUSP3	-0.00537751	0.0101258	0.595405	1
ECE1	-0.00192933	0.00968961	0.842187	1
EIF4B	0.0045838	0.00963368	0.634241	1
EPHA10	-0.0029687	0.00991847	0.764723	1
EREG	-0.0178299	0.00968407	0.06569	1
FCAR	0.00509101	0.00972927	0.600824	1
FGFR2	0.0212834	0.00959328	0.0265848	1
FHIT	-0.00471	0.0097729	0.629877	1
FKBP5	0.00927522	0.0098032	0.344146	1
FKBP7	-0.00879818	0.00966679	0.362813	1
FUT8	-0.000840327	0.00985346	0.932042	1
GBP2	0.00115053	0.00978824	0.906438	1
GGT5	-0.000537922	0.00972366	0.955886	1
GPNMB	-0.0133732	0.00977355	0.171311	1
GSTP1	-0.0162747	0.00971795	0.0940891	1
HMOX2	-0.00064014	0.00969108	0.947338	1
HSP90B1	-0.0122607	0.00998965	0.219783	1
IFI30	-0.00485352	0.00972546	0.617776	1
IFNL1	0.0115113	0.00965511	0.233251	1
IKZF2	-0.0125356	0.00987302	0.204287	1
IL15	0.0203436	0.0098066	0.0381128	1
IL32	-0.0142528	0.00957263	0.136608	1
IL3RA	-0.00591804	0.00934036	0.526387	1
ILKAP	-0.00260288	0.00970749	0.788616	1
IMPA1	0.00402225	0.00972379	0.679158	1
ING1	0.00482545	0.00971017	0.61926	1
ISLR2	0.00309844	0.00979164	0.751691	1
KIF1BP	0.0136347	0.00971777	0.160692	1
KIR2DL3	0.0159636	0.00966424	0.0986679	1
KIRREL2	-0.00646716	0.00965046	0.502816	1
KLB	0.0197557	0.00997046	0.0476273	1
LEPR	-0.0288856	0.00955549	0.0025229	0.69632
LTBP3	-0.00130794	0.00967956	0.892522	1
MAD1L1	0.00321801	0.00970898	0.740329	1
NAA10	0.0128094	0.00974614	0.188838	1
NDRG1	-0.0148073	0.00976832	0.129654	1
NEFL	0.00530519	0.00786663	0.50011	1
NPM1	-0.000563587	0.00973154	0.953821	1
NXPH1	-0.0065691	0.00964638	0.495926	1
PAEP	-0.00805163	0.00968915	0.406037	1
PFDN2	-0.00304213	0.00978618	0.755927	1
PHOSPHO1	0.00719277	0.00939303	0.443877	1
PLA2G10	0.000332901	0.00950014	0.972049	1
PMVK	0.00406056	0.00955226	0.6708	1
PPP3R1	-0.00160496	0.00969017	0.868461	1
PRTFDC1	0.00576935	0.00983691	0.55758	1
PSG1	0.00616468	0.00955934	0.519047	1
PSME1	0.00366338	0.00968568	0.705287	1
PTPN1	0.00921369	0.00978896	0.346655	1
PTS	0.00915631	0.00970363	0.345446	1
RBKS	0.00494387	0.00970328	0.610433	1
RNF31	-0.00751859	0.00981747	0.443828	1
RPS6KB1	0.00996298	0.00969085	0.303988	1
SFRP1	0.0142673	0.00922494	0.122058	1
SMOC1	0.00393711	0.00950776	0.678832	1
SNCG	0.00920973	0.00933712	0.324032	1
SRP14	-0.00259731	0.0097821	0.790628	1
TBCB	-0.00563212	0.00970442	0.561708	1
TDGF1	0.00331306	0.00982131	0.735887	1
TNFRSF13C	-0.0162707	0.00982082	0.0976651	1
TPPP3	0.00511483	0.00976262	0.60037	1
UBE2F	-0.0144977	0.0097795	0.138316	1
VSTM1	0.00263915	0.00975438	0.786747	1
WWP2	0.0121451	0.00960992	0.206391	1

### Sheet: ST6
Supplementary Table 6. Cross-sectional associations between protein concentration and eudaimonic wellbeing at protein measurement at wave 4 using linear regressions, after full adjustments.
Protein	Coefficient (β)	Standard error (se)	Uncorrected P value (p)	FDR corrected P value (pfdr)
TNFRSF10A	-0.015067	0.00253538	3.10063e-09	8.55775e-07
KIM1	-0.0142136	0.00250257	1.46902e-08	4.05449e-06
EDA2R	-0.0116613	0.00209552	2.83578e-08	7.82676e-06
ASGR1	-0.0136452	0.00258814	1.43607e-07	3.96355e-05
TNFRSF11A	-0.0127714	0.00255194	5.89593e-07	0.000162728
GFR.alpha.1	-0.0121132	0.00249878	1.30795e-06	0.000360993
UNC5C	-0.0113722	0.00251574	6.39224e-06	0.00176426
FGF.23	-0.0118129	0.00261933	6.71572e-06	0.00185354
AMBP	-0.0114219	0.00262061	1.35018e-05	0.00372649
Gal.9	-0.0107645	0.0026659	5.51915e-05	0.0152328
EFNA4	-0.0101282	0.00261194	0.000107566	0.0296881
MSR1	-0.00993534	0.00256256	0.000107795	0.0297515
SCARB2	-0.00964929	0.00255154	0.000158532	0.043755
CD302	-0.00999404	0.0026608	0.000175663	0.0484829
THBS2	-0.0101409	0.00271122	0.000186938	0.0515949
LAYN	-0.00899505	0.00242949	0.000217078	0.0599135
BCAN	0.00950793	0.00261887	0.00028718	0.0792618
CTSL1	-0.0093606	0.0026259	0.000369491	0.101979
TRAIL.R2	-0.00901878	0.00260717	0.00054871	0.151444
PGF	-0.00854328	0.00247929	0.000576466	0.159105
TNFRSF12A	-0.00862692	0.00252106	0.000629429	0.173722
VSIG2	-0.00837395	0.00254316	0.00100281	0.276776
PAEP	-0.00881042	0.00269759	0.00110198	0.304146
SIGLEC1	-0.00848321	0.00263203	0.00128079	0.353497
MMP12	-0.00782202	0.00243791	0.0013473	0.371854
Dkk.4	-0.00811839	0.00254677	0.00144764	0.399549
SKR3	-0.0079374	0.00252922	0.00171469	0.473255
ACE2	-0.00785452	0.0025842	0.00238906	0.659381
AOC1	-0.00836016	0.00275357	0.00241546	0.666667
MMP7	-0.00749192	0.00252286	0.00300352	0.828973
GDNF	-0.00796502	0.00269486	0.0031427	0.867384
NMNAT1	-0.00394861	0.00273249	0.148538	1
NRP2	-0.000579007	0.0027168	0.831246	1
MAPT	-0.00469658	0.00273675	0.0862359	1
CADM3	-0.00450408	0.00250974	0.0728038	1
VWC2	-0.00608247	0.00256856	0.0179406	1
Siglec.9	-0.00412892	0.00272478	0.129788	1
CLM.6	-0.00631869	0.00266204	0.017672	1
EZR	-0.00222694	0.00272929	0.414595	1
SMOC2	-0.00439474	0.00255061	0.0849808	1
NBL1	0.00320037	0.00268294	0.233011	1
NCAN	0.00542336	0.00266712	0.0420919	1
PRTG	-0.000587893	0.00271338	0.828483	1
ROBO2	-0.00305948	0.00266001	0.250155	1
CRTAM	-0.00347675	0.00261011	0.182942	1
RGMA	0.00384801	0.0027049	0.154945	1
PLXNB3	0.00177031	0.00272755	0.516354	1
CPA2	-0.00394437	0.0027006	0.144235	1
CD38	-0.00225162	0.00264475	0.394636	1
SMPD1	-0.00499992	0.00262373	0.0567835	1
Alpha.2.MRAP	6.95756e-05	0.00273064	0.979674	1
sFRP.3	-0.00169743	0.0026417	0.52056	1
EPHB6	-0.00677728	0.00263327	0.0101052	1
RGMB	-0.00338627	0.0026516	0.20167	1
CNTN5	0.00290707	0.0026132	0.266026	1
ADAM.22	-0.00670897	0.00262204	0.0105519	1
CLEC1B	-0.000133278	0.002728	0.961037	1
ADAM.23	-0.00362178	0.00266829	0.174768	1
MATN3	-0.00242049	0.00265429	0.361881	1
RSPO1	-0.000893769	0.00263886	0.734861	1
HAGH	-0.00248298	0.00274006	0.364909	1
LXN	-0.0019941	0.00274185	0.467106	1
gal.8	-0.0034199	0.00273929	0.211952	1
NEP	-0.00384486	0.0026767	0.150979	1
GDF.8	0.00364813	0.00258681	0.158551	1
THY.1	-0.00671774	0.00259765	0.00975058	1
WFIKKN1	0.0011806	0.0025648	0.645324	1
TMPRSS5	-0.000107779	0.00269377	0.968087	1
CDH3	-0.0043663	0.00268045	0.103423	1
GM.CSF.R.alpha	0.000658307	0.00272711	0.809265	1
Beta.NGF	0.00381558	0.00273386	0.162907	1
SCARA5	-0.00542564	0.00264672	0.0404494	1
CD200	-0.00148667	0.00265313	0.575283	1
NTRK2	3.80345e-05	0.00270483	0.988782	1
GZMA	-0.00216957	0.00272381	0.425787	1
G.CSF	-0.000852832	0.00274833	0.756346	1
DRAXIN	-0.0040532	0.00260464	0.119772	1
SCARF2	-0.00573396	0.00242305	0.0180193	1
GDNFR.alpha.3	-0.00426504	0.00262019	0.103672	1
PVR	-0.000793714	0.00271497	0.77004	1
FLRT2	-0.00594432	0.00268128	0.0266938	1
CPM	-0.00433459	0.0026886	0.107014	1
CLEC10A	-6.43081e-06	0.0027133	0.998109	1
GCP5	-0.000672761	0.00271254	0.804135	1
BMP.4	-0.00252884	0.00272381	0.353259	1
FcRL2	-0.00119578	0.00271136	0.659223	1
MDGA1	-0.00361987	0.0026631	0.174155	1
IL.5R.alpha	-0.00484161	0.00267681	0.0705859	1
PDGF.R.alpha	-0.00537335	0.00265898	0.0433788	1
CTSC	-0.000517453	0.00274707	0.850602	1
CDH6	-0.0038882	0.00270541	0.15076	1
DDR1	-0.00282282	0.00270792	0.29729	1
JAM.B	-0.00594195	0.0025414	0.0194445	1
CTSS	-0.00578882	0.00273352	0.0342747	1
N.CDase	-0.000924523	0.00272075	0.734025	1
NAAA	-0.00217683	0.00273868	0.426761	1
N2DL.2	-0.00399155	0.00259323	0.123848	1
PLXNB1	-0.0029548	0.00273349	0.279793	1
TNFRSF21	-0.00439233	0.00265662	0.0983549	1
CLM.1	-0.0041276	0.00270378	0.126957	1
SPOCK1	0.00622369	0.00271995	0.0221918	1
IL12	-0.00453434	0.00259685	0.0808897	1
LAT	-0.00052089	0.00271363	0.847791	1
NTRK3	0.00358282	0.00269734	0.184179	1
LAIR.2	-0.00684289	0.00271638	0.0118126	1
MANF	0.00329261	0.00273911	0.229424	1
TN.R	0.00145612	0.00261134	0.577146	1
CD200R1	-0.000431876	0.00272099	0.873899	1
Nr.CAM	0.000456887	0.00269791	0.865533	1
KYNU	-0.00162211	0.00270579	0.548883	1
BMP.6	-0.00306638	0.00270572	0.257175	1
ANGPT1	0.00472662	0.00273068	0.0835587	1
ADM	-0.00725953	0.00271544	0.00754555	1
CD40.L	0.00361746	0.00271768	0.183254	1
SLAMF7	-0.00224111	0.00269692	0.406041	1
ADAM.TS13	-0.000427536	0.00272071	0.875143	1
BOC	0.00135892	0.00272764	0.618374	1
IL.4RA	-0.00602812	0.00265693	0.0233439	1
SRC	-0.00502066	0.00274204	0.0671924	1
IL.1ra	-0.00538792	0.00272755	0.0483107	1
IL6	-0.0047036	0.00275326	0.0876621	1
STK4	-0.00213464	0.0027318	0.434622	1
IDUA	-0.00243176	0.00273164	0.373414	1
PAR.1	-0.00438481	0.00272333	0.107475	1
PRSS27	-0.00346039	0.00273549	0.205964	1
TIE2	-0.00206271	0.00273071	0.450078	1
TF	-0.00208285	0.00268519	0.437993	1
IL1RL2	-0.00161923	0.00265277	0.541646	1
PDGF.subunit.B	0.00634048	0.00273802	0.0206355	1
IL.27	-0.000907549	0.0026445	0.731483	1
IL.17D	-0.000316176	0.00268006	0.906096	1
CXCL1	-0.00515906	0.00271557	0.057547	1
LOX.1	-0.00322887	0.00271784	0.234909	1
GIF	-0.000205547	0.00271432	0.939641	1
SCF	0.00383173	0.00269209	0.154737	1
IL18	-0.00316029	0.00267013	0.23667	1
FGF.21	-0.00714323	0.00267508	0.00761635	1
PIgR	-0.00266423	0.00266554	0.317624	1
RAGE	-0.00482418	0.00269959	0.0740293	1
SOD2	-0.000833655	0.00272761	0.759901	1
CTRC	0.00465305	0.00270568	0.0855761	1
SPON2	-0.00554653	0.00263802	0.0355832	1
GH	0.00258369	0.00255418	0.311827	1
FS	-0.00328158	0.00270016	0.22433	1
GLO1	-0.00188375	0.00270974	0.486996	1
CD84	0.00237851	0.00271888	0.38174	1
PAPPA	-0.00415895	0.00256891	0.105555	1
SERPINA12	0.0001134	0.00270985	0.966623	1
REN	-0.00718528	0.00250744	0.0041891	1
DECR1	-7.45209e-05	0.00270591	0.978031	1
MERTK	-0.00695319	0.0026306	0.00825222	1
TM	-0.00606458	0.00269805	0.0246579	1
PRELP	0.000815557	0.00268024	0.76093	1
HO.1	0.00300063	0.00271303	0.268806	1
XCL1	-0.00276298	0.00270006	0.30624	1
IL16	-0.00276159	0.00272236	0.310463	1
SORT1	-0.00333665	0.0027269	0.22119	1
CEACAM8	-0.00450891	0.00272091	0.0975889	1
PTX3	-0.00276952	0.00272552	0.309636	1
PSGL.1	-0.00192355	0.00273129	0.481319	1
CCL17	-0.00498918	0.00270664	0.065375	1
CCL3	-0.00155098	0.0027358	0.570806	1
IgG.Fc.receptor.II.b	-0.0035003	0.00273202	0.20021	1
ITGB1BP2	-0.00390705	0.00272687	0.152012	1
DCN	-0.000747342	0.00245869	0.761179	1
Dkk.1	-0.0016841	0.0027056	0.533689	1
LPL	0.000879767	0.00263709	0.738693	1
PRSS8	-0.00588889	0.0025131	0.019175	1
AGRP	-0.0029351	0.00270929	0.278736	1
HB.EGF	-0.00389107	0.00274489	0.156413	1
GDF.2	-0.00184679	0.00266414	0.488232	1
FABP2	0.00234233	0.00273337	0.39154	1
THPO	0.0003981	0.00273893	0.884445	1
MARCO	-0.000880373	0.00271231	0.745517	1
GT	-0.000397112	0.00272122	0.883985	1
BNP	-0.00593428	0.00249461	0.0174249	1
PD.L2	-0.0057195	0.00272244	0.0357289	1
hOSCAR	-0.00761148	0.00267556	0.00447156	1
TNFRSF13B	-0.00577673	0.002668	0.0304455	1
TGM2	-0.00191039	0.00274205	0.486039	1
LEP	-0.00644626	0.00234629	0.00603963	1
CA5A	-0.00618337	0.00270181	0.0221663	1
HSP.27	0.00253391	0.00272642	0.352755	1
CD4	-0.00486753	0.00271364	0.0729503	1
NEMO	-0.000421669	0.00272493	0.877032	1
VEGFD	-0.00104831	0.00269943	0.697787	1
PARP.1	-0.00233996	0.0027289	0.391248	1
HAOX1	-0.00299808	0.00263972	0.256143	1
AARSD1	-0.00549543	0.00270847	0.0425419	1
ABHD14B	-0.000225702	0.00270867	0.933597	1
ADAM15	-0.000551345	0.00272872	0.839888	1
ADGRB3	0.00324881	0.00269987	0.22894	1
AKT1S1	-4.74359e-05	0.00272827	0.986129	1
ANXA10	-0.00581911	0.00262565	0.0267431	1
ATP6V1F	-0.00195845	0.00269564	0.46757	1
BST2	-0.00114925	0.00271898	0.672559	1
CARHSP1	-0.00302814	0.00269591	0.26142	1
CCL27	0.0031447	0.00274461	0.251973	1
CD33	-0.00049319	0.00275387	0.857878	1
CD63	0.00150561	0.00272705	0.580915	1
CDH15	-0.000584917	0.00250436	0.815342	1
CDH17	0.00242154	0.0026843	0.367065	1
CEACAM3	0.000322924	0.00269932	0.904783	1
CETN2	-0.00131782	0.00270011	0.625539	1
CLSTN1	0.000471781	0.00272841	0.862729	1
COL4A3BP	-0.000499916	0.00270936	0.853622	1
CRADD	0.00333713	0.0027006	0.21666	1
CRIP2	0.00126773	0.00270756	0.639661	1
CTF1	-0.000347715	0.00272154	0.898344	1
DEFB4A	-0.00498884	0.00261098	0.0561291	1
DPEP1	0.000911003	0.00268929	0.734819	1
DPEP2	-0.000791641	0.00272318	0.771296	1
DSG3	-0.00408654	0.00268769	0.128491	1
DUSP3	-5.62745e-05	0.00282878	0.98413	1
ECE1	0.0032347	0.00270743	0.232272	1
EIF4B	8.16097e-05	0.00269201	0.975817	1
EPHA10	-0.00189728	0.00277242	0.493807	1
EREG	0.00327695	0.00270736	0.226219	1
FCAR	-0.00555692	0.00270862	0.0402918	1
FGFR2	-0.00695263	0.0026745	0.00937547	1
FHIT	0.000647249	0.00273211	0.812746	1
FKBP5	-0.00113882	0.00273894	0.677593	1
FKBP7	-0.00196596	0.00270275	0.467038	1
FUT8	-0.000190088	0.002754	0.944976	1
GBP2	-0.00485198	0.00273097	0.0757188	1
GGT5	-0.00354099	0.00271096	0.191585	1
GPNMB	0.000105075	0.00271973	0.969184	1
GSTP1	0.000247884	0.00271543	0.92727	1
HMOX2	-0.00127018	0.00270763	0.639023	1
HSP90B1	-0.00140876	0.00279095	0.613761	1
IFI30	-0.00215028	0.00271233	0.427964	1
IFNL1	-0.00422114	0.00269346	0.11717	1
IKZF2	-0.000491144	0.0027558	0.85856	1
IL15	-0.00665171	0.00273331	0.0150044	1
IL32	0.00546206	0.00267158	0.0409842	1
IL3RA	-0.000372172	0.00260879	0.886567	1
ILKAP	-0.000827913	0.00271001	0.760004	1
IMPA1	-0.00182264	0.00271338	0.501808	1
ING1	-0.00379717	0.00270935	0.161158	1
ISLR2	0.00393448	0.00272105	0.14829	1
KIF1BP	-0.0023017	0.00271288	0.396258	1
KIR2DL3	-0.0035025	0.00269885	0.194456	1
KIRREL2	-0.00462625	0.00269744	0.0864306	1
KLB	-0.00227205	0.00278783	0.415139	1
LEPR	0.00401076	0.00266798	0.13286	1
LTBP3	-0.00450088	0.00270171	0.095822	1
MAD1L1	-0.002362	0.0027085	0.383235	1
NAA10	-0.000248132	0.00272121	0.927352	1
NDRG1	-0.00134161	0.00273086	0.623263	1
NEFL	-0.00572674	0.00219356	0.00907699	1
NPM1	-0.000199461	0.00271568	0.941454	1
NXPH1	-0.000857835	0.00269593	0.750356	1
PFDN2	-0.000704552	0.0027363	0.796822	1
PHOSPHO1	-0.00536158	0.00261745	0.0406009	1
PLA2G10	-0.00432896	0.00264797	0.102183	1
PMVK	0.00356312	0.00266952	0.182053	1
PPP3R1	-0.00156926	0.00270466	0.561816	1
PRTFDC1	-0.00212912	0.0027494	0.438754	1
PSG1	-0.00306985	0.00266311	0.249106	1
PSME1	-0.00140458	0.00270658	0.603831	1
PTPN1	-6.95855e-05	0.00273479	0.979702	1
PTS	-0.00271625	0.00270413	0.31522	1
RBKS	-0.00100865	0.00271133	0.709907	1
RNF31	-0.00114657	0.0027422	0.675886	1
RPS6KB1	-0.00263414	0.00270842	0.330837	1
SFRP1	-0.00635115	0.00256888	0.0134737	1
SMOC1	-0.0034017	0.00264876	0.199142	1
SNCG	-0.00493451	0.00259992	0.057792	1
SRP14	-0.0018499	0.0027283	0.497794	1
TBCB	0.00281714	0.00271222	0.299029	1
TDGF1	-0.00271247	0.0027438	0.322941	1
TNFRSF13C	-0.0027462	0.00274079	0.316431	1
TPPP3	0.000528291	0.00272839	0.84648	1
UBE2F	0.0054421	0.00273223	0.0464744	1
VSTM1	-0.00364733	0.00272014	0.180059	1
WWP2	0.000112693	0.00268331	0.966503	1

### Sheet: ST7
Supplementary Table 7. Cross-sectional associations between protein concentration and hedonic wellbeing at protein measurement at wave 4 using linear regressions, after full adjustments.
Protein	Coefficient (β)	Standard error (se)	Uncorrected P value (p)	FDR corrected P value (pfdr)
NMNAT1	-0.0226167	0.0102331	0.0271634	1
NRP2	-0.0112178	0.0101768	0.270417	1
MAPT	-0.028641	0.0102457	0.00521386	1
CADM3	-0.030477	0.00939236	0.00118696	0.3276
GDNF	-0.0260364	0.0100997	0.0099831	1
UNC5C	-0.041878	0.00942639	9.18287e-06	0.00253447
VWC2	-0.0300557	0.00961716	0.00179241	0.494706
Siglec.9	-0.016013	0.0102083	0.116834	1
CLM.6	-0.0287151	0.00996943	0.00399879	1
EZR	-0.0127573	0.0102241	0.212204	1
SMOC2	-0.0295733	0.00954631	0.00196576	0.54255
NBL1	0.001813	0.010054	0.856907	1
EFNA4	-0.036343	0.0097877	0.000208151	0.0574496
SCARB2	-0.0398554	0.00955499	3.10986e-05	0.00858321
NCAN	-0.000938295	0.0099989	0.925242	1
PRTG	-0.0119142	0.0101638	0.241194	1
ROBO2	-0.0233402	0.00995952	0.0191634	1
CRTAM	-0.0125496	0.00977913	0.199476	1
RGMA	-0.00266579	0.0101371	0.792588	1
PLXNB3	-0.000202914	0.0102196	0.98416	1
CPA2	-0.0119411	0.0101191	0.238066	1
CD38	-0.01349	0.00990702	0.173399	1
SMPD1	-0.0198778	0.0098293	0.0432272	1
MSR1	-0.0367316	0.0096014	0.000132879	0.0366747
Alpha.2.MRAP	-0.00544189	0.0102301	0.594797	1
sFRP.3	-0.00734339	0.00989712	0.458157	1
EPHB6	-0.0395443	0.00985137	6.10243e-05	0.0168427
RGMB	-0.0231829	0.00992856	0.0196057	1
SIGLEC1	-0.0314245	0.00986143	0.00145319	0.401081
CNTN5	0.00236437	0.00979233	0.809221	1
ADAM.22	-0.0302986	0.00981917	0.00204813	0.565284
CLEC1B	0.000958755	0.0102206	0.925269	1
ADAM.23	-0.0178883	0.00999486	0.0735866	1
MATN3	-0.0265215	0.00993488	0.00763348	1
RSPO1	-0.0110915	0.00988492	0.261919	1
HAGH	-0.00694618	0.0102664	0.498712	1
LXN	-0.00872663	0.0102722	0.395646	1
gal.8	-0.00463793	0.0102651	0.651432	1
BCAN	0.00838113	0.00983055	0.393967	1
LAYN	-0.031741	0.00910441	0.000496189	0.136948
NEP	-0.0182898	0.0100265	0.0682213	1
GDF.8	0.00828243	0.00969353	0.392931	1
THY.1	-0.0342415	0.00972377	0.000435148	0.120101
WFIKKN1	-0.0116717	0.00960734	0.224502	1
TMPRSS5	-0.00262804	0.0100923	0.794571	1
CDH3	-0.0283327	0.0100343	0.00477789	1
GFR.alpha.1	-0.0436295	0.00936442	3.30398e-06	0.000911899
GM.CSF.R.alpha	0.00225747	0.0102173	0.825149	1
Beta.NGF	0.0044426	0.0102454	0.664593	1
SCARA5	-0.0298548	0.00990868	0.00260676	0.719467
CD200	-0.0241824	0.00993155	0.0149491	1
NTRK2	-0.0137721	0.010131	0.174112	1
GZMA	-0.0176116	0.0102013	0.0843686	1
G.CSF	0.0103226	0.0102954	0.316107	1
DRAXIN	-0.0200948	0.00975575	0.0394977	1
SCARF2	-0.0293088	0.00907139	0.00124629	0.343975
GDNFR.alpha.3	-0.0250611	0.00981087	0.0106816	1
PVR	-0.0110787	0.0101701	0.276085	1
TNFRSF12A	-0.0404182	0.00943571	1.89281e-05	0.00522416
SKR3	-0.035812	0.00946945	0.000158472	0.0437383
FLRT2	-0.025513	0.0100432	0.0111213	1
CPM	-0.0239966	0.0100683	0.0172114	1
CLEC10A	-0.0126103	0.0101632	0.214774	1
GCP5	-0.00514072	0.0101624	0.612992	1
BMP.4	-0.0129106	0.0102038	0.205862	1
FcRL2	-0.003541	0.0101584	0.727428	1
MDGA1	-0.0191386	0.00997466	0.0551071	1
IL.5R.alpha	-0.00857484	0.0100328	0.392789	1
PDGF.R.alpha	-0.0292716	0.00995506	0.00330131	0.911161
CTSC	-0.000417428	0.0102921	0.967651	1
CDH6	-0.0253619	0.0101295	0.0123362	1
DDR1	-0.0189569	0.0101417	0.0616828	1
JAM.B	-0.0331469	0.00951178	0.000498973	0.137717
CTSS	-0.0206133	0.010242	0.044236	1
N.CDase	-0.0224634	0.010186	0.0275016	1
NAAA	-0.0175251	0.0102571	0.0876232	1
N2DL.2	-0.0262525	0.00970836	0.00688431	1
PLXNB1	-0.0135857	0.0102403	0.184705	1
TNFRSF21	-0.0251234	0.00994762	0.0115984	1
CLM.1	-0.0174778	0.0101289	0.0845252	1
SPOCK1	0.000761494	0.0101987	0.940485	1
IL12	-0.0187152	0.0097283	0.0544685	1
Dkk.4	-0.0218219	0.00954891	0.0223605	1
EDA2R	-0.0352614	0.00786403	7.58315e-06	0.00209295
LAT	-0.00289194	0.0101667	0.776083	1
NTRK3	-0.00676969	0.0101078	0.503066	1
LAIR.2	-0.0204091	0.0101808	0.045081	1
MANF	0.000462731	0.0102646	0.964046	1
TN.R	-0.00231378	0.00978396	0.813069	1
CD200R1	-0.00936968	0.0101931	0.35805	1
Nr.CAM	-0.0172627	0.0101034	0.0876209	1
KYNU	0.000498838	0.010138	0.960759	1
BMP.6	-0.00849077	0.0101381	0.402366	1
ANGPT1	9.96581e-05	0.0102354	0.992232	1
ADM	-0.0158618	0.010181	0.119333	1
CD40.L	0.00505637	0.0101844	0.619587	1
SLAMF7	0.00190049	0.0101052	0.850833	1
PGF	-0.0331687	0.00928757	0.00036037	0.0994621
ADAM.TS13	0.000921257	0.0101934	0.927992	1
BOC	-0.010527	0.010218	0.302976	1
IL.4RA	-0.0213427	0.00995521	0.0321171	1
SRC	-0.020405	0.0102723	0.0470718	1
IL.1ra	-0.0141635	0.0102221	0.16597	1
IL6	-0.00792213	0.010319	0.442706	1
TNFRSF10A	-0.0515668	0.00950752	6.26179e-08	1.72825e-05
STK4	-0.00774628	0.0102349	0.449197	1
IDUA	-0.00172748	0.0102355	0.865985	1
TNFRSF11A	-0.0409761	0.00957085	1.91138e-05	0.00527542
PAR.1	-0.00881267	0.010206	0.387939	1
TRAIL.R2	-0.0260269	0.00977526	0.00779371	1
PRSS27	-0.0162721	0.0102473	0.112396	1
TIE2	-0.0196315	0.0102259	0.0549731	1
TF	-0.0214299	0.0100542	0.0331269	1
IL1RL2	-0.0237819	0.00993061	0.0166853	1
PDGF.subunit.B	0.0225216	0.010259	0.028213	1
IL.27	0.00248594	0.00990789	0.801903	1
IL.17D	0.00629258	0.0100405	0.530885	1
CXCL1	-0.0112394	0.0101778	0.269542	1
LOX.1	-0.0140894	0.0101818	0.166518	1
Gal.9	-0.0292774	0.00999981	0.00343746	0.948738
GIF	-0.00992495	0.0101679	0.329085	1
SCF	-5.04989e-06	0.0100892	0.999601	1
IL18	-0.0109918	0.0100041	0.271971	1
FGF.21	-0.0321689	0.0100175	0.00133433	0.368275
PIgR	-0.0154137	0.0099845	0.122743	1
RAGE	-0.0238851	0.0101105	0.018215	1
SOD2	-0.00430195	0.010219	0.673802	1
CTRC	0.00179575	0.0101416	0.859466	1
FGF.23	-0.0366066	0.00982322	0.000197431	0.0544909
SPON2	-0.024602	0.00988083	0.0128284	1
GH	0.00279969	0.00957079	0.769904	1
FS	-0.00901889	0.0101174	0.372769	1
GLO1	-0.0160523	0.0101491	0.113826	1
CD84	-0.00132472	0.0101876	0.896549	1
PAPPA	-0.0303212	0.00961379	0.00162557	0.448656
SERPINA12	-0.0128064	0.0101502	0.207152	1
REN	-0.0338128	0.00938742	0.000320597	0.0884849
DECR1	-0.00880399	0.0101367	0.385172	1
MERTK	-0.0316161	0.00985071	0.00134251	0.370534
KIM1	-0.0386656	0.00939804	3.98133e-05	0.0109885
THBS2	-0.018619	0.0101744	0.0673429	1
TM	-0.0305138	0.0101021	0.00254295	0.701853
VSIG2	-0.0392467	0.00951914	3.83461e-05	0.0105835
AMBP	-0.0375895	0.00982485	0.000132715	0.0366293
PRELP	-0.00339427	0.0100417	0.735371	1
HO.1	0.00573353	0.010166	0.572799	1
XCL1	-0.00161447	0.0101176	0.873229	1
IL16	-0.0148414	0.0101978	0.145668	1
SORT1	-0.0183824	0.0102138	0.0719914	1
CEACAM8	-0.0160616	0.0101945	0.115233	1
PTX3	-0.0139188	0.0102101	0.172898	1
PSGL.1	-0.00760118	0.0102329	0.457645	1
CCL17	-0.011226	0.010144	0.26852	1
CCL3	-0.00228667	0.0102503	0.823484	1
MMP7	-0.0333202	0.00944682	0.000425897	0.117548
IgG.Fc.receptor.II.b	-0.0137909	0.0102354	0.177956	1
ITGB1BP2	-0.00801504	0.0102187	0.43289	1
DCN	-0.00587332	0.00921122	0.523761	1
Dkk.1	-0.00727499	0.0101365	0.472993	1
LPL	-0.00456386	0.00987988	0.644159	1
PRSS8	-0.0290354	0.00940967	0.00204784	0.565203
AGRP	0.000567295	0.0101524	0.955442	1
HB.EGF	-0.0110085	0.0102853	0.284557	1
GDF.2	-0.00791434	0.00998115	0.427877	1
FABP2	0.00333084	0.0102417	0.745034	1
THPO	-0.00291268	0.0102615	0.776546	1
MARCO	-0.00812582	0.010161	0.42394	1
GT	-0.0133975	0.0101926	0.188791	1
BNP	-0.0186585	0.00934865	0.0460332	1
MMP12	-0.0189948	0.00914219	0.0378144	1
ACE2	-0.0239202	0.00968655	0.0135841	1
PD.L2	-0.0150006	0.0102033	0.141613	1
CTSL1	-0.0255993	0.00984711	0.00937351	1
hOSCAR	-0.0159648	0.0100328	0.111647	1
TNFRSF13B	-0.010338	0.0100014	0.301373	1
TGM2	-0.0113973	0.0102721	0.267277	1
LEP	-0.0259627	0.00878896	0.00315917	0.871932
CA5A	-0.00928291	0.0101294	0.359506	1
HSP.27	0.00730625	0.0102153	0.47452	1
CD4	-0.0199514	0.0101659	0.0497796	1
NEMO	-0.00404961	0.0102089	0.691634	1
VEGFD	-0.00840614	0.0101128	0.405899	1
PARP.1	-0.0142839	0.0102221	0.162403	1
HAOX1	-0.00533298	0.00989142	0.589819	1
AARSD1	-0.0137873	0.010151	0.174489	1
ABHD14B	0.00326112	0.0101481	0.747963	1
ADAM15	-0.00991627	0.0102219	0.33207	1
ADGRB3	-0.00622164	0.0101169	0.538615	1
AKT1S1	-0.00255389	0.0102215	0.802717	1
ANXA10	-0.00651913	0.00984395	0.50786	1
AOC1	-0.0192302	0.0103256	0.062639	1
ASGR1	-0.052292	0.00969472	7.3894e-08	2.03947e-05
ATP6V1F	-0.010844	0.0100984	0.282976	1
BST2	-0.0141709	0.0101841	0.164178	1
CARHSP1	-0.0140853	0.0100993	0.163209	1
CCL27	0.0024212	0.0102849	0.813902	1
CD302	-0.0328649	0.00997386	0.000994406	0.274456
CD33	-0.00826624	0.0103166	0.423042	1
CD63	0.00290122	0.0102174	0.776468	1
CDH15	-0.00358599	0.00938263	0.702342	1
CDH17	-0.00177028	0.0100581	0.860302	1
CEACAM3	-0.00312881	0.0101131	0.75705	1
CETN2	-0.00464438	0.0101162	0.646191	1
CLSTN1	0.00709394	0.0102215	0.487717	1
COL4A3BP	-0.00746699	0.01015	0.46199	1
CRADD	0.00431544	0.0101201	0.669828	1
CRIP2	0.00232829	0.0101443	0.818482	1
CTF1	-0.00401657	0.0101962	0.693661	1
DEFB4A	-0.00120667	0.0097877	0.90189	1
DPEP1	-0.000546501	0.0100758	0.956748	1
DPEP2	-0.00063563	0.0102027	0.950328	1
DSG3	-0.0226066	0.0100654	0.0247725	1
DUSP3	0.000655763	0.0105982	0.950666	1
ECE1	0.00416973	0.0101455	0.681106	1
EIF4B	-0.00220416	0.0100857	0.82702	1
EPHA10	-0.00200277	0.0103877	0.847126	1
EREG	0.0052859	0.0101452	0.602384	1
FCAR	-0.00499624	0.0101542	0.622728	1
FGFR2	-0.032787	0.0100141	0.00107118	0.295646
FHIT	-0.00401289	0.0102359	0.695053	1
FKBP5	-0.00322537	0.0102617	0.753306	1
FKBP7	-0.00298722	0.0101267	0.768025	1
FUT8	-0.000537659	0.0103181	0.958445	1
GBP2	-0.00604557	0.0102362	0.554824	1
GGT5	-0.0129119	0.0101569	0.203736	1
GPNMB	-0.00642218	0.0101891	0.528541	1
GSTP1	0.00134662	0.0101735	0.894704	1
HMOX2	-0.00786711	0.0101437	0.438064	1
HSP90B1	-0.0011517	0.0104569	0.912307	1
IFI30	-0.0036523	0.0101627	0.719333	1
IFNL1	-0.00740886	0.0100942	0.46302	1
IKZF2	-0.00310361	0.0103247	0.763738	1
IL15	-0.0291059	0.0102372	0.00449465	1
IL32	0.0100095	0.0100142	0.317613	1
IL3RA	0.00115917	0.00977402	0.905602	1
ILKAP	-0.00899287	0.0101522	0.375786	1
IMPA1	-0.00208971	0.0101665	0.837156	1
ING1	-0.0183508	0.0101487	0.0706696	1
ISLR2	-6.57838e-05	0.0101979	0.994853	1
KIF1BP	-0.00672723	0.0101644	0.508121	1
KIR2DL3	-0.00674686	0.0101134	0.50474	1
KIRREL2	-0.0172992	0.0101061	0.0870378	1
KLB	-0.000853999	0.0104459	0.934847	1
LEPR	0.00870018	0.00999809	0.384264	1
LTBP3	-0.0167161	0.0101222	0.0987476	1
MAD1L1	-0.0101734	0.0101472	0.316139	1
NAA10	-0.00720765	0.0101944	0.479606	1
NDRG1	-0.00349265	0.0102316	0.732854	1
NEFL	-0.0265125	0.00821378	0.00125985	0.347718
NPM1	-0.00595819	0.0101739	0.558163	1
NXPH1	-0.00897199	0.0100994	0.374409	1
PAEP	-0.00940953	0.0101219	0.352638	1
PFDN2	0.00236034	0.0102518	0.817922	1
PHOSPHO1	-0.0103179	0.0098111	0.293035	1
PLA2G10	-0.00709475	0.00992409	0.474721	1
PMVK	0.0036329	0.0100041	0.716522	1
PPP3R1	-5.19567e-05	0.0101337	0.99591	1
PRTFDC1	-0.0127496	0.0102994	0.215842	1
PSG1	-0.00972981	0.00997811	0.329575	1
PSME1	-0.00715997	0.01014	0.48017	1
PTPN1	-0.0105087	0.0102444	0.305066	1
PTS	-0.0131344	0.0101301	0.194873	1
RBKS	-0.00816454	0.0101574	0.42157	1
RNF31	0.00820932	0.0102731	0.424287	1
RPS6KB1	-0.0148848	0.0101454	0.142431	1
SFRP1	-0.0256435	0.00962301	0.00774119	1
SMOC1	-0.0132871	0.00992355	0.180683	1
SNCG	-0.0202542	0.00973971	0.0376447	1
SRP14	-0.0089229	0.0102213	0.382743	1
TBCB	0.00503964	0.0101628	0.620006	1
TDGF1	-0.000862042	0.0102814	0.933185	1
TNFRSF13C	-0.00188315	0.0102701	0.854525	1
TPPP3	0.00144216	0.0102221	0.887814	1
UBE2F	0.0160832	0.0102388	0.116326	1
VSTM1	-0.0140838	0.010191	0.167073	1
WWP2	-0.00856644	0.0100521	0.394163	1

### Sheet: ST8
Supplementary Table 8. Cross-sectional associations between protein concentration and life satisfaction at protein measurement wave 4 using linear regressions, after full adjustments.
Protein	Coefficient (β)	Standard error (se)	Uncorrected P value (p)	FDR corrected P value (pfdr)
NMNAT1	-0.00525056	0.00290566	0.0708536	1
NRP2	-0.00111109	0.00288946	0.700609	1
MAPT	-0.00340436	0.00291142	0.242363	1
CADM3	-0.00134757	0.0026705	0.613865	1
GDNF	-0.00441676	0.00286897	0.123782	1
UNC5C	-0.00485761	0.00268271	0.0702775	1
VWC2	-0.00422973	0.00273319	0.12183	1
Siglec.9	-0.00162571	0.00289888	0.574969	1
CLM.6	-0.00400377	0.00283284	0.157652	1
EZR	-0.00352133	0.00290243	0.225128	1
SMOC2	-0.00147897	0.00271386	0.585812	1
NBL1	0.00324484	0.00285355	0.25557	1
EFNA4	-0.00428866	0.00278338	0.123461	1
SCARB2	-0.00450492	0.00271856	0.0975958	1
NCAN	0.00482578	0.00283721	0.0890593	1
PRTG	0.00229197	0.0028856	0.427093	1
ROBO2	0.00137726	0.00282957	0.626476	1
CRTAM	0.00233439	0.00277648	0.400538	1
RGMA	0.000621946	0.00287772	0.828904	1
PLXNB3	-0.000274914	0.00290112	0.92451	1
CPA2	-0.00138597	0.00287311	0.62956	1
CD38	-0.00264395	0.0028128	0.347303	1
SMPD1	-0.0023064	0.00279178	0.408786	1
MSR1	-0.00544333	0.00273009	0.0462542	1
Alpha.2.MRAP	-0.00181013	0.00290405	0.533122	1
sFRP.3	0.00171984	0.00280965	0.540501	1
EPHB6	-0.00287172	0.00280306	0.305678	1
RGMB	-0.00153566	0.00282074	0.586191	1
SIGLEC1	0.000143956	0.00280381	0.959055	1
CNTN5	0.0026256	0.00277947	0.344913	1
ADAM.22	-0.00193166	0.00279132	0.488972	1
CLEC1B	0.000300988	0.00290141	0.917383	1
ADAM.23	0.000978283	0.00283867	0.730396	1
MATN3	0.000426929	0.00282337	0.879818	1
RSPO1	-0.00101998	0.0028066	0.716314	1
HAGH	-0.00235716	0.00291432	0.418677	1
LXN	-0.00258418	0.00291603	0.375578	1
gal.8	-0.00393449	0.00291331	0.176942	1
BCAN	0.00458398	0.00278983	0.100459	1
LAYN	-0.00309568	0.0025888	0.231864	1
NEP	-0.00297434	0.00284727	0.296272	1
GDF.8	0.000222075	0.00275209	0.935691	1
THY.1	-0.00211268	0.00276538	0.444938	1
WFIKKN1	0.00336504	0.00272729	0.217353	1
TMPRSS5	-0.00276932	0.0028646	0.333747	1
CDH3	-0.000468595	0.002852	0.869502	1
GFR.alpha.1	-0.00481567	0.00266588	0.0709471	1
GM.CSF.R.alpha	-0.000517694	0.00290048	0.858353	1
Beta.NGF	0.00197836	0.00290831	0.496398	1
SCARA5	-0.00435011	0.00281575	0.122463	1
CD200	0.00115288	0.00282185	0.682894	1
NTRK2	0.00370309	0.00287604	0.197989	1
GZMA	-0.000586461	0.00289722	0.8396	1
G.CSF	0.000798649	0.00292305	0.784698	1
DRAXIN	-0.000843432	0.00277121	0.760877	1
SCARF2	-0.00342886	0.0025786	0.183698	1
GDNFR.alpha.3	-0.00484612	0.00278659	0.0821141	1
PVR	0.00368678	0.00288687	0.201663	1
TNFRSF12A	-0.00608874	0.00268402	0.0233631	1
SKR3	-0.00472508	0.0026928	0.0794034	1
FLRT2	-0.0031738	0.00285334	0.266087	1
CPM	0.000767336	0.00286063	0.788531	1
CLEC10A	-0.000168068	0.00288578	0.953561	1
GCP5	0.00275127	0.0028846	0.340266	1
BMP.4	-0.00122222	0.00289726	0.673161	1
FcRL2	0.00343533	0.00288317	0.233539	1
MDGA1	0.00037813	0.00283318	0.893834	1
IL.5R.alpha	-0.00206762	0.00284817	0.467923	1
PDGF.R.alpha	-0.00294548	0.00282931	0.297926	1
CTSC	-0.0012124	0.00292164	0.678188	1
CDH6	-0.00356863	0.00287763	0.215017	1
DDR1	0.000446823	0.00288053	0.876738	1
JAM.B	-0.0024584	0.00270488	0.363483	1
CTSS	-0.00393662	0.00290847	0.17599	1
N.CDase	0.00290172	0.0028933	0.315979	1
NAAA	-0.00348863	0.00291242	0.231063	1
N2DL.2	-0.0019723	0.00275887	0.474726	1
PLXNB1	-0.00149764	0.00290766	0.606541	1
TNFRSF21	-0.00151327	0.00282656	0.592426	1
CLM.1	0.00112255	0.00287661	0.696389	1
SPOCK1	0.00356506	0.00289451	0.218163	1
IL12	-0.000333991	0.00276322	0.903801	1
Dkk.4	-0.00509043	0.00271143	0.0605534	1
EDA2R	-0.00550348	0.00223724	0.0139476	1
LAT	-0.00027923	0.00288614	0.922932	1
NTRK3	0.00211377	0.00286934	0.461375	1
LAIR.2	-0.000162342	0.00289188	0.955236	1
MANF	0.00575893	0.00291213	0.0480622	1
TN.R	0.00473278	0.00277623	0.0883364	1
CD200R1	-0.00191741	0.00289378	0.507635	1
Nr.CAM	0.00664087	0.00286706	0.0206057	1
KYNU	0.0012067	0.00287787	0.675021	1
BMP.6	-0.00146979	0.00287818	0.609619	1
ANGPT1	0.0032595	0.00290504	0.261939	1
ADM	-0.00085811	0.00289119	0.766637	1
CD40.L	0.00384677	0.00289044	0.183328	1
SLAMF7	-0.000290127	0.00286866	0.919448	1
PGF	-0.00480891	0.00264036	0.0686516	1
ADAM.TS13	0.00111022	0.00289361	0.70124	1
BOC	-0.00202214	0.00290093	0.48581	1
IL.4RA	-0.00598459	0.00282611	0.0342842	1
SRC	-0.0027348	0.00291745	0.348626	1
IL.1ra	-0.00440742	0.00290165	0.128875	1
IL6	-0.000901654	0.00292955	0.75827	1
TNFRSF10A	-0.00466205	0.00270993	0.0854632	1
STK4	-0.0044658	0.00290467	0.12428	1
IDUA	0.000849023	0.0029056	0.770151	1
TNFRSF11A	-0.00648957	0.00272223	0.0171864	1
PAR.1	-0.00142307	0.00289749	0.623361	1
TRAIL.R2	-0.00405574	0.00277709	0.144269	1
PRSS27	-0.00208452	0.00290987	0.47382	1
TIE2	-0.00136924	0.00290445	0.637366	1
TF	-0.00141005	0.00285604	0.621545	1
IL1RL2	-0.000401664	0.00282156	0.886808	1
PDGF.subunit.B	0.00190365	0.00291428	0.513665	1
IL.27	0.00317079	0.00281211	0.259593	1
IL.17D	8.54565e-05	0.00285044	0.976085	1
CXCL1	-0.00187219	0.00288961	0.517093	1
LOX.1	-0.00525553	0.00288977	0.0690537	1
Gal.9	-0.00627902	0.00284033	0.0271286	1
GIF	-0.000900738	0.00288683	0.755048	1
SCF	-0.00195471	0.00286391	0.494952	1
IL18	-0.00110785	0.00284042	0.696539	1
FGF.21	-0.0045719	0.00284712	0.108415	1
PIgR	-0.00178565	0.00283525	0.528868	1
RAGE	-0.0023275	0.00287232	0.417814	1
SOD2	-0.00147454	0.00290092	0.611278	1
CTRC	0.000558456	0.00287897	0.846205	1
FGF.23	-0.00866095	0.00279041	0.00192681	0.5318
SPON2	-0.00152195	0.0028075	0.587786	1
GH	0.00256476	0.0027166	0.345185	1
FS	-0.000498472	0.00287245	0.862241	1
GLO1	-0.00328887	0.00288164	0.253821	1
CD84	0.00270694	0.00289166	0.349283	1
PAPPA	-0.00155545	0.00273318	0.569328	1
SERPINA12	-0.00249165	0.00288178	0.387311	1
REN	-0.000505276	0.00267018	0.849925	1
DECR1	-0.000876549	0.00287789	0.760705	1
MERTK	-0.00627746	0.00279866	0.0249627	1
KIM1	-0.00498716	0.00267341	0.0622054	1
THBS2	-0.00151278	0.00288964	0.600649	1
TM	-0.00297395	0.00287132	0.300398	1
VSIG2	-0.004902	0.00270797	0.0703551	1
AMBP	-0.00523253	0.00279383	0.0611732	1
PRELP	0.00255703	0.0028503	0.369727	1
HO.1	0.00177104	0.00288587	0.539461	1
XCL1	-0.0015983	0.00287203	0.577904	1
IL16	-0.0044144	0.00289484	0.127376	1
SORT1	-0.00139854	0.00290081	0.629753	1
CEACAM8	-0.00517657	0.00289367	0.0737193	1
PTX3	-0.00449245	0.00289817	0.121214	1
PSGL.1	0.00037277	0.00290513	0.897908	1
CCL17	-0.00386699	0.00287941	0.179372	1
CCL3	-0.000187778	0.00290985	0.948551	1
MMP7	-0.00572203	0.002685	0.0331547	1
IgG.Fc.receptor.II.b	0.000350153	0.00290641	0.904114	1
ITGB1BP2	-0.00157042	0.00290099	0.588312	1
DCN	0.00231005	0.00261471	0.377041	1
Dkk.1	-1.66682e-05	0.00287776	0.995379	1
LPL	-0.00102996	0.00280471	0.713474	1
PRSS8	-0.00434663	0.00267402	0.104152	1
AGRP	0.00234428	0.00288175	0.415995	1
HB.EGF	0.000184052	0.00292028	0.94975	1
GDF.2	-0.000517791	0.00283369	0.855024	1
FABP2	-0.000355601	0.00290744	0.902663	1
THPO	-0.00153506	0.00291292	0.598242	1
MARCO	-0.00105141	0.00288472	0.715527	1
GT	-0.000194517	0.00289421	0.94642	1
BNP	-0.00406076	0.00265455	0.126179	1
MMP12	-0.0038216	0.00259612	0.141107	1
ACE2	-0.00197845	0.00275216	0.472272	1
PD.L2	-0.00127946	0.00289738	0.658814	1
CTSL1	-0.00417471	0.00279732	0.135693	1
hOSCAR	-0.00517517	0.00284774	0.0692645	1
TNFRSF13B	-0.000198028	0.00283964	0.944407	1
TGM2	-0.00215047	0.00291633	0.460939	1
LEP	-6.45871e-06	0.00249834	0.997937	1
CA5A	0.00102428	0.00287582	0.721735	1
HSP.27	0.000175055	0.00290012	0.951872	1
CD4	-0.00358729	0.00288689	0.214099	1
NEMO	-0.00245755	0.00289784	0.396466	1
VEGFD	-0.00310203	0.00287058	0.279942	1
PARP.1	-0.00181054	0.00290253	0.532815	1
HAOX1	-0.00102274	0.00280802	0.715717	1
AARSD1	-0.00348884	0.00288182	0.226121	1
ABHD14B	-0.00185652	0.00288067	0.519313	1
ADAM15	0.00137041	0.0029021	0.636807	1
ADGRB3	0.00287501	0.00287169	0.316825	1
AKT1S1	-0.0011816	0.00290162	0.683874	1
ANXA10	-0.00317733	0.00279411	0.255558	1
AOC1	-0.00328645	0.00293219	0.262449	1
ASGR1	-0.00655098	0.00276202	0.0177593	1
ATP6V1F	-0.00396047	0.00286638	0.16716	1
BST2	-0.00015716	0.0028919	0.956664	1
CARHSP1	-0.00127771	0.00286775	0.655957	1
CCL27	0.000571081	0.00291965	0.844936	1
CD302	-0.0051816	0.00283463	0.0676466	1
CD33	-0.00229477	0.00292867	0.433359	1
CD63	-0.00406122	0.00289966	0.161434	1
CDH15	-0.000188858	0.00266358	0.943479	1
CDH17	0.00171362	0.00285514	0.548423	1
CEACAM3	-0.00367009	0.0028702	0.201097	1
CETN2	-0.0014315	0.00287175	0.618183	1
CLSTN1	0.00134199	0.00290177	0.643773	1
COL4A3BP	-0.0026805	0.00288123	0.352268	1
CRADD	-0.00156894	0.00287282	0.585012	1
CRIP2	-0.000839729	0.00287974	0.770612	1
CTF1	0.000991926	0.0028945	0.731852	1
DEFB4A	-0.00620941	0.00277638	0.025386	1
DPEP1	0.000591872	0.00286028	0.836079	1
DPEP2	0.00375066	0.00289558	0.195307	1
DSG3	-0.00305532	0.00285906	0.285309	1
DUSP3	-0.00508359	0.00300728	0.0910419	1
ECE1	-0.000273151	0.00288017	0.924449	1
EIF4B	-0.00101036	0.00286309	0.724193	1
EPHA10	-0.00226049	0.0029486	0.443355	1
EREG	0.000109959	0.00288011	0.969547	1
FCAR	-0.00377661	0.00288191	0.190135	1
FGFR2	-0.00544114	0.00284587	0.0559713	1
FHIT	-0.00156895	0.00290568	0.589263	1
FKBP5	-0.000811167	0.00291309	0.78068	1
FKBP7	-0.00327874	0.00287421	0.254062	1
FUT8	-0.0015699	0.00292894	0.591998	1
GBP2	-0.00617747	0.00290396	0.0334737	1
GGT5	-0.00268207	0.00288366	0.352393	1
GPNMB	-0.00128023	0.00289254	0.658087	1
GSTP1	-0.00333633	0.00288746	0.247988	1
HMOX2	-0.00212534	0.00287961	0.460529	1
HSP90B1	-0.00191939	0.00296829	0.517917	1
IFI30	-0.00368847	0.0028843	0.201056	1
IFNL1	-0.00253592	0.00286542	0.376217	1
IKZF2	0.000142001	0.00293099	0.961362	1
IL15	-0.00366338	0.00290901	0.208003	1
IL32	0.00399541	0.00284237	0.159921	1
IL3RA	-0.00149165	0.00277451	0.590871	1
ILKAP	-0.00242689	0.00288201	0.399803	1
IMPA1	-0.00401825	0.0028852	0.163803	1
ING1	-0.00542898	0.00288087	0.0595878	1
ISLR2	0.00475835	0.00289375	0.1002	1
KIF1BP	-0.00405739	0.00288478	0.159677	1
KIR2DL3	0.00180031	0.00287098	0.530658	1
KIRREL2	-0.00198262	0.00287	0.489735	1
KLB	-0.00457902	0.00296426	0.122506	1
LEPR	0.000697601	0.00283854	0.805883	1
LTBP3	-0.00127338	0.00287459	0.657812	1
MAD1L1	-0.00469371	0.00287984	0.10323	1
NAA10	-0.00125393	0.00289411	0.664848	1
NDRG1	-0.00479008	0.00290335	0.0990707	1
NEFL	-0.00242853	0.00233506	0.298404	1
NPM1	-0.00259553	0.00288795	0.368854	1
NXPH1	0.00111809	0.00286728	0.696601	1
PAEP	-0.002763	0.00287337	0.336328	1
PFDN2	0.00108143	0.00291022	0.710215	1
PHOSPHO1	-0.005716	0.00278382	0.0401241	1
PLA2G10	-0.00281826	0.00281702	0.317171	1
PMVK	0.00388831	0.00283917	0.170931	1
PPP3R1	-0.00252779	0.0028764	0.379573	1
PRTFDC1	-0.00156417	0.00292432	0.592766	1
PSG1	-0.00470747	0.00283177	0.0965342	1
PSME1	-0.00205587	0.00287852	0.475149	1
PTPN1	-0.00292949	0.00290818	0.313852	1
PTS	0.00221999	0.00287621	0.440262	1
RBKS	-0.00144422	0.00288363	0.616522	1
RNF31	0.00271816	0.00291621	0.351361	1
RPS6KB1	0.000256129	0.002881	0.929165	1
SFRP1	-0.00381494	0.00273393	0.162989	1
SMOC1	-0.000593469	0.00281783	0.833204	1
SNCG	-0.000560497	0.00276671	0.839471	1
SRP14	-0.0033428	0.00290135	0.249342	1
TBCB	0.0014647	0.002885	0.611701	1
TDGF1	0.00114582	0.00291858	0.694645	1
TNFRSF13C	-0.00100826	0.00291541	0.729487	1
TPPP3	-0.00354162	0.00290118	0.222268	1
UBE2F	0.00436367	0.00290668	0.133386	1
VSTM1	-0.00352535	0.00289319	0.223123	1
WWP2	-0.00236267	0.00285359	0.407751	1

### Sheet: ST9
Supplementary Table 9. Cross-sectional associations between protein concentration and depressive symptoms at protein measurement at wave 4 using linear regressions, after full adjustments.
Protein	Coefficient (β)	Standard error (se)	Uncorrected P value (p)	FDR corrected P value (pfdr)
NMNAT1	0.00286936	0.00991312	0.772255	1
NRP2	0.00635899	0.0098526	0.518706	1
MAPT	0.0147312	0.00992664	0.137905	1
CADM3	0.0103913	0.00910489	0.253833	1
GDNF	0.00379394	0.0097865	0.698285	1
UNC5C	0.0196211	0.00914613	0.0320041	1
VWC2	0.0231283	0.00931475	0.0130792	1
Siglec.9	0.0072911	0.00988478	0.460805	1
CLM.6	0.0173006	0.00965815	0.0733395	1
EZR	0.00169673	0.00989944	0.863922	1
SMOC2	0.0016528	0.00925462	0.858269	1
NBL1	0.00679879	0.00973177	0.48484	1
EFNA4	0.0166048	0.0094903	0.0802718	1
SCARB2	0.0130682	0.00927132	0.158776	1
NCAN	-0.0125004	0.00967666	0.196515	1
PRTG	-0.00803957	0.00983982	0.413963	1
ROBO2	0.00667693	0.00964845	0.488974	1
CRTAM	0.00844371	0.00946764	0.37254	1
RGMA	-0.0164067	0.00980883	0.0944931	1
PLXNB3	-0.00819571	0.00989176	0.407426	1
CPA2	0.00647195	0.00979697	0.508911	1
CD38	-0.00995729	0.00959134	0.299275	1
SMPD1	0.011597	0.00951877	0.223189	1
MSR1	0.0252615	0.00930471	0.00666431	1
Alpha.2.MRAP	-0.00134721	0.00990333	0.891801	1
sFRP.3	0.00731969	0.00958056	0.444914	1
EPHB6	0.0094975	0.00955849	0.320482	1
RGMB	-0.00116031	0.00961909	0.903995	1
SIGLEC1	0.013978	0.00955782	0.143709	1
CNTN5	-0.0238809	0.00947	0.0117251	1
ADAM.22	0.00839098	0.00951793	0.37806	1
CLEC1B	-0.001235	0.00989377	0.900669	1
ADAM.23	-0.00365038	0.00967978	0.706113	1
MATN3	-0.0103908	0.00962598	0.280465	1
RSPO1	-0.000942929	0.00957064	0.921523	1
HAGH	0.00301743	0.00993864	0.761448	1
LXN	0.0042967	0.00994455	0.665722	1
gal.8	0.00748114	0.00993625	0.451557	1
BCAN	-0.0193965	0.00951115	0.041497	1
LAYN	0.0118963	0.00882726	0.177855	1
NEP	0.0180807	0.00970562	0.0625653	1
GDF.8	-0.0198066	0.00937815	0.0347626	1
THY.1	0.0181531	0.00942537	0.054194	1
WFIKKN1	0.00803062	0.00930114	0.387981	1
TMPRSS5	-0.0062739	0.00976904	0.520774	1
CDH3	0.0061948	0.00972471	0.524159	1
GFR.alpha.1	0.0257785	0.00908393	0.00457047	1
GM.CSF.R.alpha	-0.00516134	0.00989022	0.601802	1
Beta.NGF	0.00262119	0.0099179	0.791574	1
SCARA5	0.0117203	0.009603	0.222372	1
CD200	-0.00118244	0.00962269	0.902209	1
NTRK2	-0.00184599	0.0098097	0.850747	1
GZMA	0.00403212	0.0098793	0.683199	1
G.CSF	-0.00462193	0.00996734	0.642889	1
DRAXIN	0.00842601	0.00944877	0.372589	1
SCARF2	0.00541825	0.00879487	0.537892	1
GDNFR.alpha.3	9.24131e-05	0.00950665	0.992245	1
PVR	0.00552681	0.00984618	0.574621	1
TNFRSF12A	0.0237535	0.00915023	0.00947557	1
SKR3	0.0209735	0.0091794	0.0223859	1
FLRT2	0.0138448	0.00972866	0.154805	1
CPM	0.019452	0.00974884	0.0460921	1
CLEC10A	-0.00370222	0.00984025	0.706769	1
GCP5	-0.00738577	0.00983696	0.452816	1
BMP.4	-0.00549965	0.00987943	0.577786	1
FcRL2	-0.00504247	0.00983332	0.608131	1
MDGA1	5.19471e-05	0.00966114	0.99571	1
IL.5R.alpha	-0.00140246	0.00971298	0.885201	1
PDGF.R.alpha	0.0144213	0.0096462	0.135005	1
CTSC	0.00462676	0.00996268	0.642386	1
CDH6	-0.000392886	0.00981499	0.968072	1
DDR1	0.00296022	0.00982247	0.76315	1
JAM.B	0.0127145	0.00922209	0.168081	1
CTSS	0.0142557	0.00991749	0.150692	1
N.CDase	-0.00407186	0.0098674	0.679885	1
NAAA	-0.0104762	0.00993179	0.29159	1
N2DL.2	0.013874	0.00940531	0.140275	1
PLXNB1	0.0137347	0.00991255	0.165968	1
TNFRSF21	0.00889933	0.00963768	0.355873	1
CLM.1	-0.00731799	0.00980861	0.455674	1
SPOCK1	-0.00694896	0.00987178	0.481532	1
IL12	0.001314	0.00942253	0.889101	1
Dkk.4	0.00742646	0.00925004	0.422116	1
EDA2R	0.0254347	0.00762301	0.000857727	0.236733
LAT	0.00756558	0.00984083	0.442071	1
NTRK3	-0.0159071	0.00978126	0.103986	1
LAIR.2	-0.000589704	0.00986127	0.952319	1
MANF	0.0120884	0.00993404	0.223742	1
TN.R	-0.015603	0.00946719	0.0994262	1
CD200R1	-0.00859681	0.00986726	0.383684	1
Nr.CAM	0.00119016	0.00978468	0.903196	1
KYNU	-0.00138489	0.00981374	0.887786	1
BMP.6	-0.0106576	0.00981315	0.277534	1
ANGPT1	-0.00889914	0.00990685	0.369102	1
ADM	0.0228817	0.00985088	0.0202508	1
CD40.L	0.0054731	0.00985857	0.578822	1
SLAMF7	-0.0204723	0.00977551	0.0363157	1
PGF	0.00874768	0.00900688	0.33151	1
ADAM.TS13	0.000212472	0.00986738	0.982822	1
BOC	-0.0137059	0.00988995	0.165891	1
IL.4RA	0.0173271	0.00963886	0.072328	1
SRC	0.0207994	0.00994313	0.0365307	1
IL.1ra	0.00365609	0.00989788	0.711868	1
IL6	-0.00515951	0.00998946	0.605544	1
TNFRSF10A	0.0206128	0.00923797	0.0257285	1
STK4	0.0153728	0.00990483	0.120748	1
IDUA	0.00432561	0.0099079	0.662443	1
TNFRSF11A	0.0208422	0.00928368	0.0248327	1
PAR.1	0.00692585	0.00988004	0.483357	1
TRAIL.R2	0.0149471	0.00946933	0.114555	1
PRSS27	0.00454915	0.00992309	0.646666	1
TIE2	0.00607241	0.00990391	0.539832	1
TF	-0.00527273	0.00973899	0.588266	1
IL1RL2	0.0149701	0.00961793	0.119693	1
PDGF.subunit.B	-0.003467	0.00993812	0.727218	1
IL.27	-0.00783212	0.00959015	0.414169	1
IL.17D	0.00911508	0.00971863	0.348367	1
CXCL1	-0.00262403	0.00985408	0.790034	1
LOX.1	-0.00111864	0.00985906	0.90967	1
Gal.9	0.0315648	0.00967695	0.00111828	0.308647
GIF	0.00638895	0.00984356	0.516353	1
SCF	-0.0120784	0.0097643	0.216179	1
IL18	0.00643744	0.00968535	0.506317	1
FGF.21	0.0280155	0.00970004	0.0039004	1
PIgR	0.0155487	0.0096649	0.107762	1
RAGE	-0.00214434	0.00979548	0.826733	1
SOD2	0.00854894	0.00989137	0.387497	1
CTRC	-0.00167728	0.00981725	0.864352	1
FGF.23	0.03545	0.00950906	0.000196278	0.0541729
SPON2	0.0198674	0.00956762	0.0379241	1
GH	0.00647668	0.00926414	0.484531	1
FS	0.00782675	0.0097941	0.424274	1
GLO1	0.0169077	0.00982383	0.0853289	1
CD84	-0.00180102	0.00986182	0.855103	1
PAPPA	0.0246524	0.00931054	0.00814102	1
SERPINA12	-0.0012656	0.00982796	0.897543	1
REN	0.00761789	0.00910436	0.402806	1
DECR1	-0.00539939	0.00981323	0.58221	1
MERTK	0.0183697	0.00954535	0.0543832	1
KIM1	0.0260831	0.00910968	0.00422036	1
THBS2	0.00897614	0.00985281	0.362351	1
TM	0.00392304	0.00979252	0.688729	1
VSIG2	0.0214359	0.00923114	0.0202876	1
AMBP	0.0256214	0.00952145	0.00716223	1
PRELP	-0.00594772	0.00972014	0.540649	1
HO.1	-0.00861294	0.00984019	0.381486	1
XCL1	0.00267276	0.00979393	0.784948	1
IL16	0.0056432	0.0098744	0.567701	1
SORT1	0.0155326	0.00988832	0.116325	1
CEACAM8	-0.00139796	0.00987221	0.887401	1
PTX3	0.00252406	0.00988626	0.7985	1
PSGL.1	0.00387026	0.00990625	0.696053	1
CCL17	0.0241617	0.00981231	0.013853	1
CCL3	-0.0134067	0.00991977	0.176624	1
MMP7	0.0176655	0.00915696	0.0537943	1
IgG.Fc.receptor.II.b	0.0196239	0.00990487	0.0476483	1
ITGB1BP2	0.0164176	0.0098886	0.09696	1
DCN	-0.0022853	0.00891712	0.797749	1
Dkk.1	0.00529355	0.00981269	0.589607	1
LPL	-0.00332652	0.00956406	0.728002	1
PRSS8	0.0195666	0.00911563	0.0319079	1
AGRP	0.0173454	0.00982301	0.0775238	1
HB.EGF	-0.0114225	0.00995611	0.25135	1
GDF.2	-0.0078776	0.0096619	0.414946	1
FABP2	-0.00396227	0.00991412	0.689434	1
THPO	0.000922774	0.00993345	0.925992	1
MARCO	-0.00297554	0.00983691	0.7623	1
GT	0.00686312	0.0098685	0.486818	1
BNP	0.00609503	0.0090546	0.500905	1
MMP12	0.0157331	0.0088514	0.0755848	1
ACE2	0.0216979	0.00937785	0.0207438	1
PD.L2	0.0018195	0.00988027	0.853903	1
CTSL1	0.0124847	0.00953959	0.190718	1
hOSCAR	0.0160284	0.00971162	0.0989499	1
TNFRSF13B	0.00763869	0.00968223	0.430205	1
TGM2	0.0195431	0.00993956	0.0493617	1
LEP	0.0159208	0.00851472	0.0616016	1
CA5A	0.00529844	0.00980625	0.589019	1
HSP.27	-0.00823564	0.00988832	0.404982	1
CD4	0.00195355	0.00984653	0.842745	1
NEMO	-0.00273605	0.00988257	0.781908	1
VEGFD	0.019903	0.00978417	0.0420125	1
PARP.1	-0.00801352	0.00989718	0.418185	1
HAOX1	0.018366	0.0095701	0.0550594	1
AARSD1	0.0185298	0.0098238	0.0593555	1
ABHD14B	-0.00598118	0.00982312	0.542641	1
ADAM15	9.37591e-05	0.00989646	0.992442	1
ADGRB3	-0.0134683	0.00979109	0.16905	1
AKT1S1	0.00287535	0.00989463	0.771378	1
ANXA10	0.0174457	0.00952487	0.067104	1
AOC1	0.00205194	0.0100006	0.837443	1
ASGR1	0.0352066	0.00940635	0.000185089	0.0510847
ATP6V1F	0.0040041	0.00977695	0.682167	1
BST2	0.006073	0.00986077	0.53802	1
CARHSP1	0.00878238	0.00977808	0.369161	1
CCL27	-0.00581357	0.00995551	0.559291	1
CD302	0.0205999	0.00966426	0.0331185	1
CD33	-0.00546366	0.0099872	0.584371	1
CD63	0.0100826	0.00988922	0.308014	1
CDH15	-0.00345495	0.00908258	0.703678	1
CDH17	-0.00571789	0.00973602	0.557048	1
CEACAM3	-0.00226991	0.00978971	0.816656	1
CETN2	0.00166628	0.00979297	0.864902	1
CLSTN1	-0.00962485	0.00989387	0.33072	1
COL4A3BP	0.00366595	0.00982604	0.70911	1
CRADD	-0.0136434	0.00979379	0.163695	1
CRIP2	0.0046135	0.00981966	0.638513	1
CTF1	0.00740551	0.00986954	0.453105	1
DEFB4A	0.018355	0.00946924	0.0526632	1
DPEP1	-0.0137173	0.00975061	0.159577	1
DPEP2	-0.0047864	0.00987608	0.62796	1
DSG3	0.0016512	0.00975102	0.865543	1
DUSP3	-0.00443434	0.010259	0.665596	1
ECE1	-0.00365553	0.00982114	0.70976	1
EIF4B	0.00126103	0.00976325	0.897239	1
EPHA10	-0.00239644	0.0100555	0.811647	1
EREG	-0.0190726	0.00981544	0.0520877	1
FCAR	-0.000760964	0.00982986	0.938299	1
FGFR2	0.0190823	0.00970407	0.0493353	1
FHIT	-0.00690336	0.00990803	0.486013	1
FKBP5	0.00829256	0.00993267	0.403848	1
FKBP7	-0.00989671	0.00980146	0.312706	1
FUT8	0.000134923	0.00998809	0.989223	1
GBP2	-0.00412046	0.00990909	0.677565	1
GGT5	-0.0016194	0.00983452	0.869218	1
GPNMB	-0.00793279	0.00986283	0.421276	1
GSTP1	-0.0167319	0.00984383	0.0892762	1
HMOX2	-0.0038699	0.00982003	0.693546	1
HSP90B1	-0.00984695	0.010121	0.330665	1
IFI30	-0.0098477	0.0098364	0.316829	1
IFNL1	0.00615086	0.00977163	0.529091	1
IKZF2	-0.00823636	0.00999361	0.409908	1
IL15	0.0150829	0.00991856	0.128439	1
IL32	-0.010986	0.00969349	0.257158	1
IL3RA	-0.00910929	0.00946012	0.335662	1
ILKAP	-0.00711707	0.0098279	0.469013	1
IMPA1	-0.000442423	0.00984143	0.964146	1
ING1	0.000336299	0.00982911	0.972708	1
ISLR2	-0.00072785	0.00987176	0.941229	1
KIF1BP	0.00937986	0.00983867	0.340475	1
KIR2DL3	0.0127662	0.00978804	0.192236	1
KIRREL2	-0.00590921	0.00978682	0.546024	1
KLB	0.0222767	0.0101043	0.027546	1
LEPR	-0.0230096	0.00967106	0.0174065	1
LTBP3	-0.00339682	0.00980244	0.728968	1
MAD1L1	-0.000988794	0.00982421	0.919836	1
NAA10	0.00818589	0.00986812	0.406866	1
NDRG1	-0.0153012	0.00990089	0.122338	1
NEFL	0.00476665	0.0079634	0.549502	1
NPM1	-0.00420215	0.00984882	0.669652	1
NXPH1	-0.00655053	0.00977696	0.502908	1
PAEP	-0.00674163	0.00979883	0.491499	1
PFDN2	-0.004485	0.0099237	0.651337	1
PHOSPHO1	0.00786821	0.00949796	0.407499	1
PLA2G10	-0.000412989	0.00960748	0.965715	1
PMVK	0.00405014	0.00968408	0.675809	1
PPP3R1	-0.00652349	0.009809	0.506065	1
PRTFDC1	0.00834227	0.00997126	0.402861	1
PSG1	0.00436801	0.00966012	0.651177	1
PSME1	0.000383353	0.00981649	0.968851	1
PTPN1	0.00654211	0.00991775	0.509534	1
PTS	0.00889795	0.00980748	0.364336	1
RBKS	0.00129735	0.00983351	0.895047	1
RNF31	-0.00915915	0.00994426	0.357093	1
RPS6KB1	0.00711887	0.0098234	0.468698	1
SFRP1	0.0110306	0.00932343	0.236856	1
SMOC1	0.00735005	0.00960798	0.44433	1
SNCG	0.00815894	0.00943342	0.387159	1
SRP14	-0.00548962	0.0098951	0.579082	1
TBCB	-0.00676459	0.00983747	0.491732	1
TDGF1	0.0041671	0.0099523	0.675458	1
TNFRSF13C	-0.0120704	0.00993944	0.224684	1
TPPP3	0.00515484	0.00989483	0.602428	1
UBE2F	-0.0133637	0.00991239	0.177694	1
VSTM1	-0.00169826	0.00986796	0.863371	1
WWP2	0.00965679	0.00973024	0.321051	1

### Sheet: ST10
Supplementary Table 10. Cross-sectional associations between protein concentration and depression at protein measurement at wave 4 using linear regressions, after full adjustments.
Protein	Odds ratio (OR)	Lower CI	Upper CI	Uncorrected P value (p)	FDR corrected P value (pfdr)
NMNAT1	1.00153	0.913361	1.0982	0.974112	1
NRP2	1.04355	0.951859	1.14407	0.363697	1
MAPT	1.08276	0.987046	1.18774	0.092309	1
CADM3	1.0605	0.974607	1.15396	0.172948	1
GDNF	1.01955	0.93099	1.11654	0.67621	1
UNC5C	1.05813	0.972116	1.15176	0.191573	1
VWC2	1.05227	0.965349	1.14702	0.246838	1
Siglec.9	1.02517	0.935537	1.12339	0.59441	1
CLM.6	1.03678	0.948304	1.13351	0.427472	1
EZR	1.01731	0.92785	1.1154	0.714792	1
SMOC2	0.994274	0.912462	1.08342	0.895732	1
NBL1	1.02881	0.93988	1.12616	0.538046	1
EFNA4	1.02896	0.943076	1.12266	0.520942	1
SCARB2	1.00809	0.925483	1.09808	0.853394	1
NCAN	0.95448	0.873747	1.04267	0.301586	1
PRTG	1.00027	0.912649	1.09631	0.995331	1
ROBO2	1.00134	0.915555	1.09516	0.976685	1
CRTAM	1.04803	0.960067	1.14405	0.294341	1
RGMA	0.964348	0.880556	1.05611	0.433811	1
PLXNB3	0.976201	0.890349	1.07033	0.608098	1
CPA2	0.994919	0.90813	1.09	0.91291	1
CD38	0.963772	0.881248	1.05402	0.419185	1
SMPD1	1.01723	0.93134	1.11104	0.704327	1
MSR1	1.04841	0.962563	1.14192	0.278179	1
Alpha.2.MRAP	1.05205	0.959895	1.15306	0.278063	1
sFRP.3	1.00107	0.915949	1.09411	0.981103	1
EPHB6	1.04023	0.951693	1.13701	0.384868	1
RGMB	0.998684	0.913187	1.09218	0.976988	1
SIGLEC1	1.01828	0.932604	1.11182	0.686314	1
CNTN5	0.931315	0.853732	1.01595	0.108936	1
ADAM.22	1.04012	0.952335	1.136	0.38197	1
CLEC1B	1.02824	0.937073	1.12827	0.556676	1
ADAM.23	0.962627	0.87984	1.0532	0.406507	1
MATN3	0.967398	0.885026	1.05744	0.465445	1
RSPO1	0.985886	0.901851	1.07775	0.754516	1
HAGH	1.01094	0.921352	1.10923	0.818318	1
LXN	1.02288	0.932697	1.12179	0.630928	1
gal.8	1.02705	0.936112	1.12683	0.572571	1
BCAN	0.959292	0.880158	1.04554	0.344154	1
LAYN	1.02973	0.948672	1.11771	0.483788	1
NEP	1.02761	0.939629	1.12382	0.550975	1
GDF.8	0.940837	0.862615	1.02615	0.168591	1
THY.1	1.06105	0.974157	1.15568	0.174139	1
WFIKKN1	1.03485	0.949515	1.12785	0.435359	1
TMPRSS5	1.01027	0.923423	1.10529	0.823694	1
CDH3	1.02335	0.934633	1.12049	0.617917	1
GFR.alpha.1	1.0522	0.968144	1.14356	0.231049	1
GM.CSF.R.alpha	0.991282	0.904534	1.08635	0.851353	1
Beta.NGF	1.03259	0.941223	1.13283	0.497532	1
SCARA5	1.04277	0.955456	1.13807	0.347943	1
CD200	0.993104	0.908197	1.08595	0.879385	1
NTRK2	0.986101	0.900174	1.08023	0.763518	1
GZMA	1.0146	0.925378	1.11241	0.757682	1
G.CSF	0.984341	0.897171	1.07998	0.738699	1
DRAXIN	1.0162	0.930416	1.10989	0.721015	1
SCARF2	1.01867	0.938933	1.10518	0.656494	1
GDNFR.alpha.3	1.00139	0.917123	1.0934	0.975313	1
PVR	1.0052	0.917198	1.10164	0.911724	1
TNFRSF12A	1.07977	0.991662	1.1757	0.0772926	1
SKR3	1.06293	0.977146	1.15625	0.155272	1
FLRT2	1.04693	0.956393	1.14603	0.320397	1
CPM	1.05573	0.967449	1.15207	0.223601	1
CLEC10A	0.994922	0.908269	1.08984	0.912804	1
GCP5	0.981887	0.895792	1.07626	0.696269	1
BMP.4	0.996715	0.908969	1.09293	0.944221	1
FcRL2	1.01484	0.926499	1.11161	0.751207	1
MDGA1	0.988284	0.90329	1.08127	0.797295	1
IL.5R.alpha	0.954394	0.872539	1.04393	0.30767	1
PDGF.R.alpha	1.0609	0.970038	1.16026	0.195743	1
CTSC	1.03106	0.940303	1.13057	0.515365	1
CDH6	1.03798	0.947759	1.13679	0.421776	1
DDR1	1.02176	0.932699	1.11933	0.643659	1
JAM.B	1.03421	0.949425	1.12656	0.440928	1
CTSS	1.0612	0.968614	1.16263	0.202294	1
N.CDase	0.958157	0.875955	1.04807	0.350375	1
NAAA	0.951609	0.867847	1.04345	0.291448	1
N2DL.2	1.02784	0.942032	1.12146	0.537075	1
PLXNB1	1.09067	0.994545	1.19608	0.0653084	1
TNFRSF21	1.02305	0.935433	1.11887	0.617945	1
CLM.1	0.971875	0.887242	1.06458	0.539447	1
SPOCK1	0.965065	0.881252	1.05685	0.443051	1
IL12	0.986963	0.906784	1.07423	0.761476	1
Dkk.4	1.02686	0.942299	1.11902	0.54551	1
EDA2R	1.09474	1.01962	1.1754	0.0126254	1
LAT	1.04049	0.94926	1.14048	0.396647	1
NTRK3	0.975736	0.891397	1.06805	0.594379	1
LAIR.2	0.98737	0.901181	1.0818	0.78507	1
MANF	1.05163	0.959222	1.15294	0.283452	1
TN.R	0.976054	0.894283	1.0653	0.587205	1
CD200R1	0.969505	0.884407	1.06279	0.50884	1
Nr.CAM	0.998515	0.911867	1.0934	0.974406	1
KYNU	0.929149	0.849491	1.01628	0.108174	1
BMP.6	0.961085	0.877091	1.05312	0.395013	1
ANGPT1	0.988849	0.902008	1.08405	0.81103	1
ADM	1.0754	0.981454	1.17835	0.119186	1
CD40.L	1.0066	0.917705	1.10412	0.889042	1
SLAMF7	0.888763	0.811818	0.973001	0.0107452	1
PGF	1.00339	0.923172	1.09058	0.936564	1
ADAM.TS13	1.00523	0.917413	1.10145	0.910949	1
BOC	0.958197	0.874838	1.0495	0.357866	1
IL.4RA	1.04111	0.952222	1.1383	0.376311	1
SRC	1.03473	0.943009	1.13538	0.471002	1
IL.1ra	0.992909	0.906125	1.088	0.8788	1
IL6	0.974816	0.888212	1.06986	0.591078	1
TNFRSF10A	1.04199	0.957704	1.1337	0.339253	1
STK4	1.06832	0.974346	1.17135	0.159596	1
IDUA	1.04599	0.953389	1.14759	0.341812	1
TNFRSF11A	1.04948	0.96371	1.14289	0.266977	1
PAR.1	0.987145	0.900807	1.08176	0.781754	1
TRAIL.R2	1.01626	0.933683	1.10614	0.709142	1
PRSS27	1.03007	0.939518	1.12934	0.528071	1
TIE2	1.01922	0.929442	1.11767	0.685739	1
TF	1.00892	0.921893	1.10415	0.847069	1
IL1RL2	1.02283	0.936057	1.11766	0.617718	1
PDGF.subunit.B	0.970209	0.884502	1.06422	0.521629	1
IL.27	0.995785	0.910694	1.08883	0.926168	1
IL.17D	1.06284	0.969939	1.16464	0.191671	1
CXCL1	1.00582	0.918015	1.10203	0.900843	1
LOX.1	1.00045	0.911954	1.09753	0.992444	1
Gal.9	1.10502	1.01146	1.20724	0.0270127	1
GIF	1.03481	0.94415	1.13418	0.464529	1
SCF	0.987575	0.901755	1.08156	0.787516	1
IL18	1.00179	0.915829	1.09583	0.968762	1
FGF.21	1.10849	1.01463	1.21103	0.0225696	1
PIgR	1.01569	0.929235	1.11019	0.731597	1
RAGE	0.993876	0.908304	1.08751	0.893622	1
SOD2	1.02945	0.938805	1.12885	0.537149	1
CTRC	1.00494	0.917414	1.10083	0.915517	1
FGF.23	1.11679	1.02255	1.21971	0.0141106	1
SPON2	1.0596	0.970223	1.15721	0.197973	1
GH	1.04744	0.963032	1.13925	0.279675	1
FS	1.06355	0.97097	1.16496	0.184944	1
GLO1	1.09443	0.998673	1.19937	0.0535033	1
CD84	1.00144	0.913458	1.0979	0.975526	1
PAPPA	1.13207	1.03848	1.2341	0.00486912	1
SERPINA12	0.956548	0.873052	1.04803	0.340508	1
REN	0.981526	0.902442	1.06754	0.663553	1
DECR1	1.02055	0.931105	1.11858	0.663896	1
MERTK	1.05114	0.962194	1.1483	0.268974	1
KIM1	1.07661	0.99024	1.17052	0.0837091	1
THBS2	0.997543	0.910841	1.0925	0.957706	1
TM	0.993793	0.907335	1.08849	0.893341	1
VSIG2	1.08108	0.99247	1.1776	0.0740752	1
AMBP	1.10029	1.00888	1.19998	0.0308682	1
PRELP	0.957704	0.875113	1.04809	0.347698	1
HO.1	0.953762	0.870095	1.04547	0.312266	1
XCL1	1.0045	0.917193	1.10011	0.922984	1
IL16	1.03942	0.94842	1.13914	0.408276	1
SORT1	1.07638	0.982194	1.17959	0.115263	1
CEACAM8	0.97508	0.889896	1.06842	0.588493	1
PTX3	1.03383	0.942886	1.13355	0.478872	1
PSGL.1	0.981461	0.895011	1.07626	0.690821	1
CCL17	1.09756	1.00183	1.20244	0.0456662	1
CCL3	0.952521	0.868384	1.04481	0.302643	1
MMP7	1.04748	0.962178	1.14035	0.284533	1
IgG.Fc.receptor.II.b	1.10936	1.01151	1.21668	0.0276754	1
ITGB1BP2	1.07308	0.978558	1.17674	0.133909	1
DCN	0.99377	0.914136	1.08034	0.883418	1
Dkk.1	0.99847	0.910906	1.09445	0.973923	1
LPL	0.963185	0.881523	1.05241	0.40669	1
PRSS8	1.02282	0.941039	1.11171	0.595654	1
AGRP	1.05537	0.962717	1.15693	0.250437	1
HB.EGF	0.953778	0.870394	1.04515	0.310726	1
GDF.2	0.983068	0.898945	1.07506	0.708325	1
FABP2	0.991647	0.904332	1.08739	0.858453	1
THPO	0.98686	0.900015	1.08208	0.778395	1
MARCO	0.957331	0.874108	1.04848	0.347411	1
GT	1.03938	0.948706	1.13872	0.406962	1
BNP	1.01407	0.932369	1.10293	0.744474	1
MMP12	1.02503	0.944883	1.11198	0.551759	1
ACE2	1.02936	0.945418	1.12076	0.504969	1
PD.L2	0.997562	0.909806	1.09378	0.958571	1
CTSL1	1.01506	0.928991	1.10911	0.740908	1
hOSCAR	1.02912	0.940691	1.12586	0.531228	1
TNFRSF13B	1.00616	0.92041	1.09991	0.892461	1
TGM2	1.12492	1.02595	1.23344	0.0122909	1
LEP	0.994585	0.936806	1.05593	0.858878	1
CA5A	1.02181	0.935183	1.11646	0.633159	1
HSP.27	0.942525	0.859347	1.03375	0.209308	1
CD4	0.987977	0.899345	1.08534	0.800883	1
NEMO	0.974695	0.888701	1.06901	0.586562	1
VEGFD	1.09175	0.999109	1.19299	0.0524348	1
PARP.1	0.95247	0.868708	1.04431	0.299888	1
HAOX1	1.02603	0.939563	1.12045	0.567324	1
AARSD1	1.12873	1.03145	1.23519	0.00849238	1
ABHD14B	1.02987	0.939369	1.12908	0.530637	1
ADAM15	1.04745	0.955658	1.14806	0.321905	1
ADGRB3	0.957076	0.873821	1.04826	0.3448	1
AKT1S1	1.0488	0.956712	1.14976	0.3096	1
ANXA10	1.02995	0.941858	1.12627	0.517786	1
AOC1	1.03417	0.943222	1.13389	0.474425	1
ASGR1	1.12218	1.03171	1.22057	0.00722619	1
ATP6V1F	1.00611	0.917774	1.10294	0.896692	1
BST2	0.999135	0.912001	1.09459	0.985175	1
CARHSP1	1.06117	0.968215	1.16304	0.204405	1
CCL27	1.03787	0.947539	1.13681	0.42373	1
CD302	1.05995	0.9692	1.15919	0.202436	1
CD33	0.962777	0.877779	1.05601	0.421228	1
CD63	1.05778	0.965591	1.15876	0.227391	1
CDH15	0.966301	0.888242	1.05122	0.425131	1
CDH17	0.989865	0.904564	1.08321	0.82468	1
CEACAM3	0.991593	0.904888	1.08661	0.85651	1
CETN2	1.01933	0.930014	1.11722	0.682457	1
CLSTN1	0.987367	0.900956	1.08206	0.785577	1
COL4A3BP	1.03261	0.942648	1.13116	0.490248	1
CRADD	0.966219	0.881578	1.05899	0.462579	1
CRIP2	1.04086	0.949796	1.14066	0.391312	1
CTF1	1.04527	0.952535	1.14703	0.350335	1
DEFB4A	1.02674	0.940773	1.12056	0.554231	1
DPEP1	0.980463	0.894922	1.07418	0.67188	1
DPEP2	1.02649	0.936704	1.12489	0.575616	1
DSG3	1.01397	0.926751	1.1094	0.762411	1
DUSP3	0.979643	0.894226	1.07322	0.658612	1
ECE1	1.01266	0.924035	1.10979	0.787772	1
EIF4B	1.03751	0.947159	1.13648	0.428341	1
EPHA10	0.955503	0.870591	1.0487	0.337842	1
EREG	0.922968	0.842039	1.01167	0.0869801	1
FCAR	1.00173	0.914186	1.09767	0.970374	1
FGFR2	1.05818	0.968278	1.15643	0.211991	1
FHIT	1.01769	0.928657	1.11526	0.707379	1
FKBP5	1.02866	0.938144	1.12791	0.547681	1
FKBP7	0.961669	0.877196	1.05428	0.404784	1
FUT8	1.00651	0.918372	1.1031	0.88971	1
GBP2	0.955138	0.871447	1.04687	0.326647	1
GGT5	1.01667	0.928136	1.11365	0.722126	1
GPNMB	0.988339	0.901516	1.08352	0.802589	1
GSTP1	0.973964	0.889016	1.06703	0.571034	1
HMOX2	0.99705	0.909332	1.09323	0.949863	1
HSP90B1	0.976034	0.890489	1.0698	0.604267	1
IFI30	0.960194	0.876295	1.05213	0.383962	1
IFNL1	0.988382	0.902333	1.08264	0.801471	1
IKZF2	0.981525	0.895025	1.07638	0.692004	1
IL15	1.04152	0.950022	1.14184	0.385916	1
IL32	0.987929	0.902624	1.0813	0.792117	1
IL3RA	0.973856	0.891998	1.06323	0.554306	1
ILKAP	1.02346	0.934156	1.12129	0.618709	1
IMPA1	0.98898	0.902841	1.08334	0.811642	1
ING1	0.984733	0.89845	1.0793	0.742297	1
ISLR2	1.03394	0.943967	1.13249	0.472477	1
KIF1BP	1.05305	0.961484	1.15334	0.265476	1
KIR2DL3	1.0203	0.931276	1.11783	0.666206	1
KIRREL2	0.9779	0.892914	1.07097	0.630002	1
KLB	1.14655	1.04582	1.25699	0.00358388	0.98915
LEPR	0.978966	0.895568	1.07013	0.639859	1
LTBP3	0.951182	0.867917	1.04243	0.284331	1
MAD1L1	0.993171	0.905891	1.08886	0.883919	1
NAA10	1.06762	0.974377	1.16979	0.160625	1
NDRG1	0.915806	0.835751	1.00353	0.0595907	1
NEFL	1.03206	0.958541	1.11122	0.402663	1
NPM1	0.977348	0.891823	1.07107	0.623886	1
NXPH1	0.994429	0.907286	1.08994	0.90498	1
PAEP	1.00439	0.916998	1.10011	0.924841	1
PFDN2	0.98108	0.894884	1.07558	0.683951	1
PHOSPHO1	1.03506	0.94852	1.1295	0.439246	1
PLA2G10	1.01874	0.932868	1.11251	0.679484	1
PMVK	1.04348	0.953724	1.14168	0.353751	1
PPP3R1	0.976798	0.89161	1.07013	0.614141	1
PRTFDC1	1.09218	0.995947	1.1977	0.0610656	1
PSG1	1.04556	0.956586	1.14281	0.326249	1
PSME1	0.997928	0.910691	1.09352	0.964549	1
PTPN1	1.09054	0.995161	1.19505	0.0635313	1
PTS	1.01051	0.925047	1.10388	0.816581	1
RBKS	1.01794	0.929751	1.1145	0.700548	1
RNF31	0.98343	0.897075	1.0781	0.721616	1
RPS6KB1	1.04524	0.954376	1.14476	0.340357	1
SFRP1	1.0614	0.973598	1.15713	0.176265	1
SMOC1	1.03015	0.941265	1.12743	0.518826	1
SNCG	1.01342	0.930342	1.10391	0.760043	1
SRP14	0.955505	0.871652	1.04742	0.331495	1
TBCB	1.00644	0.918361	1.10298	0.890675	1
TDGF1	1.01656	0.926275	1.11564	0.729318	1
TNFRSF13C	0.974158	0.887899	1.0688	0.579987	1
TPPP3	1.02162	0.932462	1.11931	0.646166	1
UBE2F	0.963047	0.879245	1.05484	0.417644	1
VSTM1	0.986574	0.899927	1.08156	0.773205	1
WWP2	1.08094	0.986904	1.18394	0.0938197	1

### Sheet: ST11
Supplementary Table 11. Cross-sectional associations between protein concentration and eudaimonic wellbeing at protein measurement at wave 4 using linear regressions, after full adjustments and body mass index.
Protein	Coefficient (β)	Standard error (se)	Uncorrected P value (p)	FDR corrected P value (pfdr)
NMNAT1	-0.00342279	0.00273406	0.210695	1
NRP2	-0.000333411	0.00272152	0.902504	1
MAPT	-0.00437027	0.00274084	0.110921	1
CADM3	-0.00503441	0.00251041	0.0450021	1
GDNF	-0.00784496	0.00270022	0.00369374	1
UNC5C	-0.0104763	0.00250807	3.03e-05	0.00836549
VWC2	-0.00537322	0.00256598	0.0363354	1
Siglec.9	-0.00342824	0.00272316	0.208149	1
CLM.6	-0.00539854	0.00265471	0.0420762	1
EZR	-0.00124363	0.00272064	0.647623	1
SMOC2	-0.00355261	0.00254467	0.16278	1
NBL1	0.00321868	0.00268848	0.231312	1
EFNA4	-0.00884472	0.00259184	0.000651505	0.179815
SCARB2	-0.00833783	0.00252954	0.000990629	0.273413
NCAN	0.00357413	0.00262052	0.172694	1
PRTG	-0.000786709	0.0027184	0.772293	1
ROBO2	-0.00295363	0.00266534	0.267874	1
CRTAM	-0.00278973	0.00260822	0.284881	1
RGMA	0.0028136	0.00269452	0.296475	1
PLXNB3	0.00118012	0.00272805	0.665342	1
CPA2	-0.00395071	0.00270618	0.144419	1
CD38	-0.00198833	0.00264917	0.452978	1
SMPD1	-0.00499993	0.00262916	0.0572958	1
MSR1	-0.00851601	0.00253602	0.000794088	0.219168
Alpha.2.MRAP	0.000304829	0.00273547	0.911278	1
sFRP.3	-0.000877889	0.00263691	0.739214	1
EPHB6	-0.006441	0.00263698	0.0146363	1
RGMB	-0.00327582	0.0026569	0.217684	1
SIGLEC1	-0.00686171	0.00259695	0.00827615	1
CNTN5	0.00140797	0.00258377	0.585839	1
ADAM.22	-0.00572589	0.00261259	0.028475	1
CLEC1B	-0.00029285	0.00273327	0.914682	1
ADAM.23	-0.00394096	0.00267227	0.140374	1
MATN3	-0.00312967	0.00265214	0.238065	1
RSPO1	-0.0016392	0.00263583	0.534057	1
HAGH	-0.00208958	0.00274345	0.446317	1
LXN	-0.0017	0.00274625	0.535943	1
gal.8	-0.00357477	0.0027446	0.192847	1
BCAN	0.00767375	0.00257206	0.00287091	0.792371
LAYN	-0.00895889	0.00243449	0.000237036	0.065422
NEP	-0.00244774	0.00265272	0.356217	1
GDF.8	0.00347521	0.00259169	0.180045	1
THY.1	-0.00468869	0.00253844	0.0648269	1
WFIKKN1	0.00249668	0.00254278	0.326236	1
TMPRSS5	-0.00161845	0.00266503	0.5437	1
CDH3	-0.00405252	0.00268452	0.131246	1
GFR.alpha.1	-0.0106011	0.00246685	1.78e-05	0.00490904
GM.CSF.R.alpha	0.00140241	0.00272456	0.606779	1
Beta.NGF	0.00407234	0.00273854	0.137099	1
SCARA5	-0.0040521	0.00262334	0.122533	1
CD200	-0.0021009	0.00265289	0.42846	1
NTRK2	0.00110616	0.00269339	0.681323	1
GZMA	-0.00109041	0.00271218	0.687679	1
G.CSF	-0.000112645	0.00274598	0.967281	1
DRAXIN	-0.00406205	0.00261003	0.119728	1
SCARF2	-0.00619121	0.00242459	0.0107096	1
GDNFR.alpha.3	-0.00501637	0.00261692	0.0553385	1
PVR	-0.000291832	0.00271685	0.914466	1
TNFRSF12A	-0.0077087	0.00251277	0.00217416	0.600068
SKR3	-0.00702569	0.00252119	0.00535652	1
FLRT2	-0.00533316	0.00268121	0.0467752	1
CPM	-0.00166739	0.00258548	0.519033	1
CLEC10A	0.000136909	0.0027186	0.959839	1
GCP5	-0.00036201	0.00271672	0.894002	1
BMP.4	-0.00235243	0.00272898	0.388741	1
FcRL2	-0.000499216	0.00270975	0.853845	1
MDGA1	-0.0034257	0.00266803	0.199241	1
IL.5R.alpha	-0.00447881	0.00268036	0.0948234	1
PDGF.R.alpha	-0.00519992	0.00266402	0.0510351	1
CTSC	0.000185031	0.00274551	0.946272	1
CDH6	-0.00346429	0.00270833	0.200946	1
DDR1	-0.00266919	0.00271317	0.325293	1
JAM.B	-0.00511861	0.0025359	0.0436251	1
CTSS	-0.00486643	0.00272662	0.0743889	1
N.CDase	0.000876552	0.00267796	0.743446	1
NAAA	-0.00229153	0.00274415	0.403746	1
N2DL.2	-0.00327287	0.00259057	0.206543	1
PLXNB1	-0.00257708	0.00273704	0.346489	1
TNFRSF21	-0.00382981	0.00265731	0.149614	1
CLM.1	-0.00362605	0.00270562	0.180277	1
SPOCK1	0.00571945	0.00272181	0.0356878	1
IL12	-0.00258494	0.00254264	0.309402	1
Dkk.4	-0.00775558	0.00254996	0.00237322	0.655008
EDA2R	-0.0108539	0.00208729	2.12e-07	5.84e-05
LAT	-0.000533276	0.00271924	0.844535	1
NTRK3	0.00242507	0.00268284	0.366106	1
LAIR.2	-0.00609937	0.0027138	0.0246724	1
MANF	0.0040902	0.00273541	0.13494	1
TN.R	0.00176134	0.00261531	0.500694	1
CD200R1	9e-05	0.00272259	0.973632	1
Nr.CAM	0.000951566	0.00269984	0.724521	1
KYNU	-4.64e-05	0.0026742	0.986157	1
BMP.6	-0.00326335	0.00271074	0.228731	1
ANGPT1	0.0040348	0.00272926	0.139412	1
ADM	-0.0062603	0.00270621	0.0207679	1
CD40.L	0.00399203	0.00272122	0.142472	1
SLAMF7	-0.00159243	0.00269621	0.554816	1
PGF	-0.00751328	0.00246713	0.00234278	0.646606
ADAM.TS13	-0.000481982	0.00272629	0.859684	1
BOC	0.000177624	0.00271261	0.947795	1
IL.4RA	-0.00555796	0.00265907	0.0366784	1
SRC	-0.00435644	0.00274122	0.112105	1
IL.1ra	-0.00424757	0.00271393	0.117657	1
IL6	-0.00462214	0.00275885	0.0939551	1
TNFRSF10A	-0.0133796	0.00249502	8.78e-08	2.42e-05
STK4	-0.00194037	0.0027369	0.478397	1
IDUA	-0.00202884	0.0027349	0.458242	1
TNFRSF11A	-0.0109042	0.00250163	1.35e-05	0.00372095
PAR.1	-0.0045828	0.00272838	0.093116	1
TRAIL.R2	-0.0079579	0.00259513	0.00218381	0.602731
PRSS27	-0.00376909	0.00273975	0.169008	1
TIE2	-0.00161101	0.00273335	0.55564	1
TF	-0.00280474	0.00268292	0.295914	1
IL1RL2	-0.000814016	0.00264841	0.758589	1
PDGF.subunit.B	0.0060527	0.00274246	0.0273815	1
IL.27	-0.00109539	0.00264943	0.67931	1
IL.17D	-0.000484689	0.00268518	0.856767	1
CXCL1	-0.00492181	0.00272035	0.0705041	1
LOX.1	-0.00290732	0.00272193	0.28555	1
Gal.9	-0.00883826	0.00261479	0.000733156	0.202351
GIF	-0.000421229	0.00271925	0.876905	1
SCF	0.00314456	0.00269059	0.242601	1
IL18	-0.0022065	0.00266191	0.407213	1
FGF.21	-0.00529107	0.00262849	0.0442002	1
PIgR	-0.00314568	0.00266755	0.238389	1
RAGE	-0.00599746	0.00268457	0.0255475	1
SOD2	-0.000984612	0.00273291	0.718662	1
CTRC	0.00389543	0.00270272	0.149597	1
FGF.23	-0.0111148	0.00261725	2.23e-05	0.00615458
SPON2	-0.0041814	0.00261489	0.109901	1
GH	0.000473274	0.00248829	0.849164	1
FS	-0.00301223	0.00270467	0.265483	1
GLO1	-0.0014503	0.00271256	0.592922	1
CD84	0.00213955	0.00272366	0.432192	1
PAPPA	-0.00409332	0.00257416	0.111896	1
SERPINA12	0.000849525	0.0027074	0.753709	1
REN	-0.00604695	0.00249174	0.0152866	1
DECR1	0.000428922	0.00270774	0.874147	1
MERTK	-0.00668577	0.00263495	0.011216	1
KIM1	-0.012962	0.00248243	1.89e-07	5.21e-05
THBS2	-0.00914902	0.00270218	0.000718163	0.198213
TM	-0.00548949	0.00269869	0.0420194	1
VSIG2	-0.00847814	0.00254825	0.000887482	0.244945
AMBP	-0.00946188	0.00256635	0.000230712	0.0636765
PRELP	0.000750185	0.00268571	0.780014	1
HO.1	0.00277273	0.00271787	0.307717	1
XCL1	-0.00264104	0.00270543	0.329038	1
IL16	-0.00189769	0.00271693	0.484935	1
SORT1	-0.00245307	0.00272099	0.367371	1
CEACAM8	-0.00420827	0.0027252	0.122635	1
PTX3	-0.00271808	0.00273112	0.3197	1
PSGL.1	-0.00151046	0.00273442	0.580722	1
CCL17	-0.00552451	0.00270798	0.0414223	1
CCL3	-0.0015778	0.00274144	0.564968	1
MMP7	-0.00699386	0.00252412	0.00562342	1
IgG.Fc.receptor.II.b	-0.00307308	0.00273498	0.261256	1
ITGB1BP2	-0.00387154	0.00273249	0.156621	1
DCN	-0.000951082	0.0024631	0.699424	1
Dkk.1	-0.00133193	0.00270935	0.623031	1
LPL	9.5e-05	0.00263312	0.971237	1
PRSS8	-0.00433401	0.00247927	0.0805419	1
AGRP	-0.00343624	0.00271116	0.205088	1
HB.EGF	-0.00270808	0.00272997	0.32128	1
GDF.2	-0.00278626	0.00265628	0.294287	1
FABP2	0.00194704	0.00273672	0.476857	1
THPO	-0.000248659	0.00273844	0.927655	1
MARCO	0.000229315	0.00269959	0.932311	1
GT	-0.00100763	0.00272133	0.711204	1
BNP	-0.00614041	0.00249909	0.0140598	1
MMP12	-0.00762176	0.00244229	0.00181981	0.502268
ACE2	-0.00586694	0.00252727	0.0203239	1
PD.L2	-0.00554418	0.00272761	0.0421728	1
CTSL1	-0.00879086	0.00262635	0.000825686	0.227889
hOSCAR	-0.00685739	0.00267253	0.0103359	1
TNFRSF13B	-0.0048969	0.00266181	0.0659057	1
TGM2	-0.00159475	0.00274625	0.561483	1
LEP	-0.00101276	0.00177383	0.568078	1
CA5A	-0.00397486	0.00263374	0.131342	1
HSP.27	0.00249899	0.00273204	0.360419	1
CD4	-0.00400763	0.00270827	0.13903	1
NEMO	-0.000401626	0.00273056	0.883074	1
VEGFD	-0.00262852	0.00266752	0.324511	1
PARP.1	-0.00202799	0.00273311	0.458137	1
HAOX1	-0.00145991	0.00260886	0.575792	1
AARSD1	-0.00460478	0.00270226	0.0884677	1
ABHD14B	0.000197433	0.00271161	0.941962	1
ADAM15	-0.000420743	0.00273411	0.877709	1
ADGRB3	0.00286855	0.0027033	0.288709	1
AKT1S1	0.000318553	0.00273193	0.907181	1
ANXA10	-0.00570745	0.00263089	0.0301248	1
AOC1	-0.00794612	0.00275676	0.00397229	1
ASGR1	-0.0110773	0.00248884	8.84e-06	0.00244061
ATP6V1F	-0.00147267	0.00269769	0.585172	1
BST2	-0.000457701	0.00271752	0.866258	1
CARHSP1	-0.00239678	0.00269552	0.373977	1
CCL27	0.00256511	0.00274535	0.350195	1
CD302	-0.00886965	0.00264711	0.000815331	0.225031
CD33	-0.000197628	0.00275829	0.942886	1
CD63	0.00207918	0.00272783	0.445989	1
CDH15	0.000757972	0.00248039	0.75994	1
CDH17	0.0022374	0.00268935	0.405499	1
CEACAM3	0.000842784	0.00270087	0.755029	1
CETN2	-0.00101803	0.00270436	0.706615	1
CLSTN1	0.000579811	0.00273388	0.832055	1
COL4A3BP	-0.000100272	0.00271259	0.970515	1
CRADD	0.00327953	0.00270614	0.225645	1
CRIP2	0.00159714	0.00271155	0.555894	1
CTF1	-2.04e-07	0.00272539	0.99994	1
DEFB4A	-0.00423366	0.00260758	0.104558	1
DPEP1	0.000293832	0.00268915	0.912998	1
DPEP2	-0.000837518	0.00272878	0.758924	1
DSG3	-0.00347529	0.00268765	0.196083	1
DUSP3	-0.000158358	0.00283448	0.95545	1
ECE1	0.00356	0.00271146	0.189294	1
EIF4B	0.000476858	0.00269525	0.859578	1
EPHA10	-0.00185552	0.00277813	0.504242	1
EREG	0.00350017	0.00271222	0.196962	1
FCAR	-0.00490901	0.00270798	0.0699561	1
FGFR2	-0.00525043	0.00263607	0.0464802	1
FHIT	0.000773229	0.00273753	0.777612	1
FKBP5	-0.00132414	0.0027441	0.629455	1
FKBP7	-0.00147604	0.00270476	0.585297	1
FUT8	-0.000156276	0.00275968	0.954845	1
GBP2	-0.00407324	0.00272766	0.135454	1
GGT5	-0.00342639	0.00271637	0.207261	1
GPNMB	0.00061028	0.00272158	0.822587	1
GSTP1	-0.000313417	0.00271637	0.90815	1
HMOX2	-0.000903198	0.00271123	0.739056	1
HSP90B1	-0.00109754	0.00279533	0.694614	1
IFI30	-0.0016999	0.00271493	0.531274	1
IFNL1	-0.00363284	0.00269386	0.177571	1
IKZF2	-0.000629986	0.00276122	0.81954	1
IL15	-0.00667847	0.00273896	0.0148087	1
IL32	0.00478652	0.00267022	0.0731374	1
IL3RA	0.000190858	0.00260929	0.941695	1
ILKAP	-0.000383779	0.00271268	0.887503	1
IMPA1	-0.0013772	0.00271604	0.612145	1
ING1	-0.00334105	0.00271186	0.218033	1
ISLR2	0.00324089	0.00271955	0.233467	1
KIF1BP	-0.00144046	0.00270747	0.594739	1
KIR2DL3	-0.00336832	0.00270416	0.212999	1
KIRREL2	-0.0055558	0.00269009	0.0389752	1
KLB	-0.00259058	0.00279213	0.353573	1
LEPR	0.00224836	0.00262622	0.391996	1
LTBP3	-0.00366755	0.00269693	0.173957	1
MAD1L1	-0.00179596	0.00270934	0.507456	1
NAA10	0.000507039	0.00271839	0.852047	1
NDRG1	-0.00121298	0.00273626	0.65758	1
NEFL	-0.00680838	0.00217652	0.00177501	0.489903
NPM1	0.0001394	0.00271959	0.959123	1
NXPH1	-0.00143118	0.00269659	0.595639	1
PAEP	-0.00870161	0.00270299	0.00129792	0.358225
PFDN2	-0.00051984	0.00274146	0.849618	1
PHOSPHO1	-0.00407348	0.00259722	0.116886	1
PLA2G10	-0.00577143	0.00262163	0.0277731	1
PMVK	0.00302659	0.00267069	0.257188	1
PPP3R1	-0.000834937	0.00270222	0.757355	1
PRTFDC1	-0.00231925	0.00275456	0.399868	1
PSG1	-0.00362088	0.00266402	0.174185	1
PSME1	-0.0005574	0.00270148	0.836545	1
PTPN1	0.000309646	0.00273833	0.909975	1
PTS	-0.000217607	0.00261514	0.93369	1
RBKS	0.00024623	0.00269346	0.927166	1
RNF31	-0.00125845	0.00274769	0.64698	1
RPS6KB1	-0.00199714	0.00270798	0.460871	1
SFRP1	-0.00543965	0.00256114	0.0337524	1
SMOC1	-0.00295879	0.00265126	0.264506	1
SNCG	-0.00286296	0.002538	0.259387	1
SRP14	-0.0013711	0.00273056	0.615608	1
TBCB	0.00248186	0.00271616	0.360923	1
TDGF1	-0.00261124	0.00274932	0.342295	1
TNFRSF13C	-0.0023957	0.00274465	0.382804	1
TPPP3	0.000987076	0.00273092	0.717791	1
UBE2F	0.00487007	0.00273305	0.0748565	1
VSTM1	-0.00330849	0.00272406	0.224629	1
WWP2	0.000339134	0.00268809	0.899612	1

### Sheet: ST12
Supplementary Table 12. Cross-sectional associations between protein concentration and hedonic wellbeing at protein measurement at wave 4 using linear regressions, after full adjustments and body mass index.
Protein	Coefficient (β)	Standard error (se)	Uncorrected P value (p)	FDR corrected P value (pfdr)
NMNAT1	-0.0213695	0.0102272	0.0367436	1
NRP2	-0.0106478	0.010183	0.295806	1
MAPT	-0.0278691	0.0102494	0.00658067	1
CADM3	-0.0317398	0.00938399	0.000727237	0.200717
GDNF	-0.0257195	0.010108	0.0109906	1
UNC5C	-0.039716	0.00938524	2.38e-05	0.00657701
VWC2	-0.0283658	0.00959621	0.00313965	0.866543
Siglec.9	-0.0143395	0.0101902	0.159467	1
CLM.6	-0.0265211	0.0099301	0.00760521	1
EZR	-0.0104264	0.0101801	0.305821	1
SMOC2	-0.0275831	0.00951343	0.00376404	1
NBL1	0.00183011	0.0100632	0.855703	1
EFNA4	-0.0332652	0.00969923	0.000611825	0.168864
SCARB2	-0.0367209	0.00946017	0.000105819	0.0292059
NCAN	-0.00537151	0.00980911	0.584001	1
PRTG	-0.0123984	0.0101708	0.222929	1
ROBO2	-0.0230974	0.00996811	0.0205584	1
CRTAM	-0.0109092	0.00976053	0.263786	1
RGMA	-0.0051563	0.010085	0.609185	1
PLXNB3	-0.001618	0.0102094	0.874087	1
CPA2	-0.0119387	0.0101285	0.238595	1
CD38	-0.0128663	0.00991222	0.19437	1
SMPD1	-0.019863	0.00983836	0.0435766	1
MSR1	-0.0333341	0.00948898	0.000449232	0.123988
Alpha.2.MRAP	-0.00489335	0.0102366	0.632664	1
sFRP.3	-0.00539701	0.0098678	0.584464	1
EPHB6	-0.0387465	0.00985398	8.6e-05	0.0237294
RGMB	-0.022926	0.00993705	0.0211106	1
SIGLEC1	-0.0275529	0.00971696	0.00460307	1
CNTN5	-0.00121112	0.0096696	0.900333	1
ADAM.22	-0.0279544	0.00977196	0.0042544	1
CLEC1B	0.000583267	0.0102287	0.954531	1
ADAM.23	-0.0186394	0.00999841	0.0623791	1
MATN3	-0.028221	0.00991485	0.00445034	1
RSPO1	-0.012867	0.00986202	0.192086	1
HAGH	-0.00600199	0.0102672	0.55887	1
LXN	-0.00802494	0.0102769	0.434935	1
gal.8	-0.00498103	0.0102734	0.627817	1
BCAN	0.00396082	0.00963832	0.68114	1
LAYN	-0.0316224	0.00911265	0.000526923	0.145431
NEP	-0.0149719	0.00992505	0.131525	1
GDF.8	0.00785221	0.00970055	0.41831	1
THY.1	-0.0294244	0.0094905	0.00194915	0.537965
WFIKKN1	-0.00858137	0.00951603	0.36724	1
TMPRSS5	-0.00621127	0.00997327	0.533465	1
CDH3	-0.027593	0.0100381	0.00601394	1
GFR.alpha.1	-0.0400029	0.0092312	1.51e-05	0.00417423
GM.CSF.R.alpha	0.00401842	0.0101963	0.693528	1
Beta.NGF	0.00502328	0.0102515	0.624164	1
SCARA5	-0.0265963	0.00980981	0.00673947	1
CD200	-0.0256617	0.0099186	0.00971804	1
NTRK2	-0.0112622	0.0100778	0.26385	1
GZMA	-0.0150614	0.0101466	0.137804	1
G.CSF	0.0121004	0.010274	0.238978	1
DRAXIN	-0.0201099	0.00976474	0.0395316	1
SCARF2	-0.0303854	0.00906694	0.000813719	0.224586
GDNFR.alpha.3	-0.0268415	0.00978748	0.00613202	1
PVR	-0.00989909	0.0101657	0.330244	1
TNFRSF12A	-0.0382258	0.00939321	4.82e-05	0.0133121
SKR3	-0.0336343	0.00942784	0.000365546	0.100891
FLRT2	-0.0240498	0.0100311	0.0165623	1
CPM	-0.017673	0.00967124	0.0677342	1
CLEC10A	-0.0122899	0.0101715	0.227031	1
GCP5	-0.00440606	0.0101665	0.664759	1
BMP.4	-0.0124894	0.0102114	0.221387	1
FcRL2	-0.00188478	0.0101407	0.852563	1
MDGA1	-0.018675	0.0099817	0.061446	1
IL.5R.alpha	-0.00768425	0.0100341	0.443842	1
PDGF.R.alpha	-0.0288568	0.00996251	0.00379829	1
CTSC	0.00125146	0.0102745	0.903063	1
CDH6	-0.024361	0.0101289	0.0162238	1
DDR1	-0.0185963	0.0101497	0.0670128	1
JAM.B	-0.0311926	0.00948022	0.00101154	0.279185
CTSS	-0.0184065	0.0102037	0.0713384	1
N.CDase	-0.0182211	0.0100167	0.0689929	1
NAAA	-0.017804	0.0102657	0.0829572	1
N2DL.2	-0.0245534	0.00968745	0.0113055	1
PLXNB1	-0.0126845	0.0102418	0.215616	1
TNFRSF21	-0.023789	0.00993884	0.0167432	1
CLM.1	-0.0162785	0.010124	0.10795	1
SPOCK1	-0.000488864	0.0101927	0.961749	1
IL12	-0.0140829	0.00951359	0.138893	1
Dkk.4	-0.0209219	0.0095492	0.0285254	1
EDA2R	-0.0332961	0.00782189	2.13e-05	0.00588595
LAT	-0.00292101	0.0101761	0.774096	1
NTRK3	-0.0095564	0.0100398	0.341244	1
LAIR.2	-0.0186162	0.0101584	0.0669558	1
MANF	0.00232377	0.0102401	0.820494	1
TN.R	-0.00160722	0.00978786	0.86958	1
CD200R1	-0.00814335	0.0101877	0.424157	1
Nr.CAM	-0.016121	0.0100998	0.110548	1
KYNU	0.00424864	0.0100073	0.67119	1
BMP.6	-0.0089428	0.0101454	0.378133	1
ANGPT1	-0.00158269	0.0102171	0.876905	1
ADM	-0.0134522	0.010133	0.184417	1
CD40.L	0.005919	0.0101864	0.561235	1
SLAMF7	0.00346107	0.0100903	0.731614	1
PGF	-0.030701	0.00923018	0.000890306	0.245725
ADAM.TS13	0.000797522	0.0102026	0.937699	1
BOC	-0.0133551	0.0101487	0.188286	1
IL.4RA	-0.0202065	0.00995138	0.0423845	1
SRC	-0.0188166	0.0102571	0.0666723	1
IL.1ra	-0.0114338	0.0101582	0.260426	1
IL6	-0.00769855	0.010328	0.45608	1
TNFRSF10A	-0.0475104	0.00934119	3.86e-07	0.000106586
STK4	-0.00727839	0.0102422	0.477368	1
IDUA	-0.00075316	0.0102356	0.941347	1
TNFRSF11A	-0.0364979	0.00936727	9.96e-05	0.0274993
PAR.1	-0.00925563	0.0102135	0.36489	1
TRAIL.R2	-0.0234709	0.00971704	0.0157713	1
PRSS27	-0.0169973	0.0102516	0.0974108	1
TIE2	-0.0185724	0.0102243	0.0693869	1
TF	-0.0231548	0.0100337	0.0210787	1
IL1RL2	-0.0218955	0.00990378	0.0271176	1
PDGF.subunit.B	0.0218166	0.0102636	0.03361	1
IL.27	0.00205284	0.00991513	0.835991	1
IL.17D	0.00590576	0.0100482	0.556746	1
CXCL1	-0.0106476	0.0101838	0.295848	1
LOX.1	-0.0133197	0.0101853	0.191056	1
Gal.9	-0.0246597	0.00979294	0.0118464	1
GIF	-0.0104495	0.0101746	0.304488	1
SCF	-0.0016684	0.010071	0.868433	1
IL18	-0.00871956	0.0099615	0.381461	1
FGF.21	-0.027764	0.00983062	0.00476821	1
PIgR	-0.0165542	0.00998064	0.0972865	1
RAGE	-0.0266586	0.0100432	0.00798415	1
SOD2	-0.00465875	0.0102272	0.648762	1
CTRC	-3.92e-05	0.0101176	0.996906	1
FGF.23	-0.0349011	0.00980255	0.000375583	0.103661
SPON2	-0.0213542	0.00978234	0.0291118	1
GH	-0.00222097	0.00931186	0.811501	1
FS	-0.00836463	0.0101225	0.408672	1
GLO1	-0.0150327	0.0101482	0.138619	1
CD84	-0.00191467	0.0101936	0.851022	1
PAPPA	-0.0301746	0.00962243	0.00172885	0.477163
SERPINA12	-0.0110825	0.0101301	0.27403	1
REN	-0.0311018	0.00931726	0.000853099	0.235455
DECR1	-0.00762372	0.0101323	0.451854	1
MERTK	-0.0309677	0.00985552	0.00169209	0.467016
KIM1	-0.0356298	0.00930789	0.00013167	0.0363409
THBS2	-0.0162049	0.0101262	0.10963	1
TM	-0.0291426	0.0100927	0.00390903	1
VSIG2	-0.0394779	0.00952736	3.51e-05	0.00967571
AMBP	-0.0328984	0.00960676	0.000623553	0.172101
PRELP	-0.00356182	0.0100506	0.723072	1
HO.1	0.005175	0.0101723	0.610972	1
XCL1	-0.00130286	0.0101259	0.89763	1
IL16	-0.0127918	0.0101658	0.20837	1
SORT1	-0.0162863	0.01018	0.109733	1
CEACAM8	-0.0153329	0.0101987	0.132828	1
PTX3	-0.0137932	0.0102193	0.177201	1
PSGL.1	-0.0066164	0.0102328	0.517945	1
CCL17	-0.0124667	0.0101382	0.218906	1
CCL3	-0.00233965	0.0102597	0.819627	1
MMP7	-0.032123	0.0094403	0.000675189	0.186352
IgG.Fc.receptor.II.b	-0.0127678	0.0102346	0.2123	1
ITGB1BP2	-0.00790774	0.010228	0.43949	1
DCN	-0.00635841	0.00921715	0.490341	1
Dkk.1	-0.00643627	0.0101389	0.525598	1
LPL	-0.00643881	0.00985325	0.513499	1
PRSS8	-0.0253416	0.00927185	0.00630666	1
AGRP	-0.000592848	0.0101485	0.95342	1
HB.EGF	-0.00818652	0.0102169	0.423031	1
GDF.2	-0.0101362	0.00994065	0.30796	1
FABP2	0.00237786	0.0102423	0.816427	1
THPO	-0.00445354	0.0102477	0.663891	1
MARCO	-0.00550045	0.0101022	0.586147	1
GT	-0.0148614	0.0101809	0.144459	1
BNP	-0.0191219	0.00935497	0.041031	1
MMP12	-0.0184784	0.0091477	0.0434651	1
ACE2	-0.0191752	0.00945962	0.0427374	1
PD.L2	-0.0145562	0.0102108	0.154088	1
CTSL1	-0.0242034	0.00983633	0.0139219	1
hOSCAR	-0.0141331	0.0100084	0.158011	1
TNFRSF13B	-0.00821634	0.00996541	0.409724	1
TGM2	-0.0106495	0.0102761	0.300123	1
LEP	-0.0130671	0.00663456	0.0489744	1
CA5A	-0.00400705	0.00985939	0.684461	1
HSP.27	0.0072117	0.0102246	0.480657	1
CD4	-0.0179	0.0101337	0.0774249	1
NEMO	-0.0040045	0.0102183	0.695162	1
VEGFD	-0.0121545	0.00998185	0.223441	1
PARP.1	-0.0135453	0.0102262	0.185408	1
HAOX1	-0.00166863	0.00976351	0.864309	1
AARSD1	-0.0116478	0.0101151	0.2496	1
ABHD14B	0.00427097	0.0101473	0.673859	1
ADAM15	-0.00961699	0.0102305	0.34727	1
ADGRB3	-0.00716189	0.0101175	0.479075	1
AKT1S1	-0.00169001	0.0102236	0.868715	1
ANXA10	-0.00621168	0.00985207	0.528415	1
AOC1	-0.0182025	0.0103248	0.0779963	1
ASGR1	-0.0461628	0.00930711	7.41e-07	0.000204603
ATP6V1F	-0.00969166	0.0100945	0.337082	1
BST2	-0.0125433	0.0101674	0.217411	1
CARHSP1	-0.0125832	0.0100862	0.212282	1
CCL27	0.00102279	0.0102753	0.920716	1
CD302	-0.0301599	0.00990924	0.00235624	0.650324
CD33	-0.00757401	0.0103215	0.463116	1
CD63	0.00425132	0.0102089	0.677123	1
CDH15	-0.000403652	0.00928245	0.965317	1
CDH17	-0.00223137	0.0100653	0.82457	1
CEACAM3	-0.00190453	0.0101075	0.850554	1
CETN2	-0.00392906	0.0101205	0.697872	1
CLSTN1	0.00735658	0.0102302	0.472129	1
COL4A3BP	-0.0065268	0.0101507	0.520274	1
CRADD	0.00415525	0.0101292	0.681667	1
CRIP2	0.00310103	0.0101478	0.759939	1
CTF1	-0.00319601	0.010199	0.754024	1
DEFB4A	0.0006265	0.00976225	0.948834	1
DPEP1	-0.00201826	0.0100635	0.841062	1
DPEP2	-0.000738144	0.010212	0.942382	1
DSG3	-0.0211556	0.0100537	0.0354319	1
DUSP3	0.000415353	0.0106074	0.968768	1
ECE1	0.0049177	0.0101494	0.628041	1
EIF4B	-0.00127159	0.0100864	0.899685	1
EPHA10	-0.00188965	0.0103972	0.855793	1
EREG	0.00579329	0.010152	0.568273	1
FCAR	-0.00341795	0.010139	0.736056	1
FGFR2	-0.0287402	0.00985805	0.00357662	0.987148
FHIT	-0.00372638	0.0102445	0.716073	1
FKBP5	-0.00365918	0.0102694	0.721624	1
FKBP7	-0.00181289	0.0101224	0.857872	1
FUT8	-0.000456628	0.0103275	0.964736	1
GBP2	-0.00416525	0.0102109	0.683359	1
GGT5	-0.0126279	0.0101655	0.21424	1
GPNMB	-0.00523571	0.0101846	0.60723	1
GSTP1	1.62e-05	0.0101655	0.998728	1
HMOX2	-0.00699795	0.0101456	0.490401	1
HSP90B1	-0.000403116	0.0104612	0.969264	1
IFI30	-0.00257101	0.0101606	0.800255	1
IFNL1	-0.00598768	0.0100835	0.552679	1
IKZF2	-0.00343296	0.0103332	0.739739	1
IL15	-0.0291537	0.0102466	0.00446594	1
IL32	0.00837425	0.0099966	0.402255	1
IL3RA	0.00249867	0.00976461	0.798052	1
ILKAP	-0.00794661	0.0101507	0.433765	1
IMPA1	-0.00102073	0.0101646	0.920017	1
ING1	-0.0172635	0.0101464	0.0889549	1
ISLR2	-0.00174537	0.0101795	0.863873	1
KIF1BP	-0.0046756	0.0101322	0.644501	1
KIR2DL3	-0.00640741	0.0101215	0.526747	1
KIRREL2	-0.0194868	0.0100679	0.0530113	1
KLB	-0.00158957	0.0104503	0.879111	1
LEPR	0.00450037	0.00982887	0.647075	1
LTBP3	-0.014726	0.0100922	0.144623	1
MAD1L1	-0.00882608	0.0101386	0.38407	1
NAA10	-0.00542677	0.0101726	0.593745	1
NDRG1	-0.00318098	0.01024	0.756093	1
NEFL	-0.0290646	0.00814148	0.000362235	0.0999768
NPM1	-0.00516246	0.0101771	0.612004	1
NXPH1	-0.0103368	0.0100902	0.305707	1
PAEP	-0.00908612	0.0101302	0.369822	1
PFDN2	0.00280812	0.0102593	0.784321	1
PHOSPHO1	-0.00723239	0.00972239	0.456997	1
PLA2G10	-0.0104849	0.00981647	0.28556	1
PMVK	0.0023346	0.00999639	0.815354	1
PPP3R1	0.0017025	0.0101126	0.866314	1
PRTFDC1	-0.0132004	0.0103069	0.200376	1
PSG1	-0.0110228	0.0099705	0.269007	1
PSME1	-0.00515048	0.0101094	0.610453	1
PTPN1	-0.00962542	0.0102462	0.34759	1
PTS	-0.00720832	0.00978581	0.461413	1
RBKS	-0.00519395	0.0100793	0.606372	1
RNF31	0.0079672	0.010282	0.438474	1
RPS6KB1	-0.0133742	0.0101322	0.186938	1
SFRP1	-0.0234651	0.00958232	0.0143863	1
SMOC1	-0.012227	0.00992134	0.217893	1
SNCG	-0.0153312	0.00949596	0.106517	1
SRP14	-0.0077851	0.010218	0.446175	1
TBCB	0.00422721	0.0101657	0.677561	1
TDGF1	-0.000598837	0.0102902	0.953597	1
TNFRSF13C	-0.00103046	0.0102725	0.920102	1
TPPP3	0.00252686	0.01022	0.804733	1
UBE2F	0.0147028	0.0102296	0.150735	1
VSTM1	-0.0132693	0.0101939	0.193114	1
WWP2	-0.00804398	0.0100586	0.423938	1

### Sheet: ST13
Supplementary Table 13. Cross-sectional associations between protein concentration and life satisfaction at protein measurement at wave 4 using linear regressions, after full adjustments and body mass index.
Protein	Coefficient (β)	Standard error (se)	Uncorrected P value (p)	FDR corrected P value (pfdr)
NMNAT1	-0.00522382	0.00290157	0.0718997	1
NRP2	-0.00109883	0.00288895	0.703706	1
MAPT	-0.00338735	0.00291005	0.244502	1
CADM3	-0.00137298	0.00266645	0.606652	1
GDNF	-0.00440934	0.00286907	0.124427	1
UNC5C	-0.00481115	0.00266822	0.0714606	1
VWC2	-0.0041935	0.00272474	0.12389	1
Siglec.9	-0.00159025	0.00289131	0.58235	1
CLM.6	-0.00395706	0.00281902	0.160505	1
EZR	-0.00347226	0.00288752	0.229255	1
SMOC2	-0.00143647	0.00270197	0.595013	1
NBL1	0.00324517	0.002854	0.255597	1
EFNA4	-0.00422324	0.00275528	0.125427	1
SCARB2	-0.00443821	0.00268857	0.0988827	1
NCAN	0.00473325	0.00278135	0.0888921	1
PRTG	0.00228226	0.00288546	0.42903	1
ROBO2	0.00138309	0.0028298	0.625044	1
CRTAM	0.00236907	0.0027689	0.392282	1
RGMA	0.000570018	0.00286081	0.842079	1
PLXNB3	-0.000304467	0.00289602	0.916277	1
CPA2	-0.00138554	0.00287357	0.629719	1
CD38	-0.00263051	0.00281206	0.349631	1
SMPD1	-0.00230547	0.00279222	0.409048	1
MSR1	-0.00537123	0.00269512	0.0463504	1
Alpha.2.MRAP	-0.00179852	0.00290365	0.535697	1
sFRP.3	0.00176075	0.00279907	0.529363	1
EPHB6	-0.00285381	0.00280139	0.308415	1
RGMB	-0.00152956	0.00282094	0.587705	1
SIGLEC1	0.000225831	0.00275973	0.934786	1
CNTN5	0.00255086	0.00274253	0.352382	1
ADAM.22	-0.00188174	0.00277522	0.497788	1
CLEC1B	0.000293117	0.00290148	0.919538	1
ADAM.23	0.000963179	0.00283763	0.734307	1
MATN3	0.000392287	0.00281596	0.889215	1
RSPO1	-0.00105671	0.00279814	0.705716	1
HAGH	-0.00233724	0.00291226	0.422293	1
LXN	-0.00256926	0.00291508	0.378184	1
gal.8	-0.00394154	0.00291345	0.176189	1
BCAN	0.00449142	0.00273295	0.10039	1
LAYN	-0.00309221	0.00258913	0.232446	1
NEP	-0.00290448	0.00281588	0.302399	1
GDF.8	0.000212825	0.00275195	0.938361	1
THY.1	-0.00201098	0.00269584	0.455747	1
WFIKKN1	0.00342999	0.002699	0.203877	1
TMPRSS5	-0.0028441	0.00282876	0.314768	1
CDH3	-0.000452239	0.00285072	0.873962	1
GFR.alpha.1	-0.00473856	0.00262478	0.0711172	1
GM.CSF.R.alpha	-0.00048099	0.00289234	0.867933	1
Beta.NGF	0.00199037	0.00290785	0.493721	1
SCARA5	-0.00428113	0.0027848	0.124312	1
CD200	0.00112276	0.00281635	0.690171	1
NTRK2	0.00375599	0.00285846	0.188943	1
GZMA	-0.000532636	0.00287915	0.853242	1
G.CSF	0.000835456	0.00291494	0.774427	1
DRAXIN	-0.000843108	0.00277165	0.761002	1
SCARF2	-0.00345043	0.00257567	0.180461	1
GDNFR.alpha.3	-0.00488254	0.00277822	0.0789377	1
PVR	0.00371181	0.00288332	0.198067	1
TNFRSF12A	-0.0060417	0.00266917	0.0236697	1
SKR3	-0.00467849	0.00267829	0.0807633	1
FLRT2	-0.00314244	0.00284741	0.269843	1
CPM	0.00090019	0.00274472	0.742954	1
CLEC10A	-0.000160972	0.00288591	0.955522	1
GCP5	0.0027668	0.00288351	0.337365	1
BMP.4	-0.00121302	0.00289718	0.675472	1
FcRL2	0.00347007	0.00287588	0.22767	1
MDGA1	0.000388431	0.00283294	0.89095	1
IL.5R.alpha	-0.00204877	0.00284631	0.471702	1
PDGF.R.alpha	-0.0029359	0.00282916	0.299473	1
CTSC	-0.00117754	0.0029144	0.686208	1
CDH6	-0.00354694	0.00287506	0.217407	1
DDR1	0.000454967	0.00288056	0.874511	1
JAM.B	-0.00241654	0.00269331	0.369659	1
CTSS	-0.00388989	0.00289503	0.179157	1
N.CDase	0.00299107	0.00284232	0.292725	1
NAAA	-0.00349393	0.0029127	0.230402	1
N2DL.2	-0.00193599	0.00275046	0.48156	1
PLXNB1	-0.00147839	0.00290576	0.610941	1
TNFRSF21	-0.00148461	0.00282163	0.598817	1
CLM.1	0.00114817	0.00287285	0.689431	1
SPOCK1	0.00353895	0.00289061	0.220931	1
IL12	-0.000236638	0.00269954	0.930153	1
Dkk.4	-0.00507098	0.00270928	0.0613371	1
EDA2R	-0.00546135	0.00222288	0.0140671	1
LAT	-0.000279747	0.0028866	0.922802	1
NTRK3	0.0020558	0.00284808	0.470458	1
LAIR.2	-0.000124242	0.00288305	0.965629	1
MANF	0.00579783	0.00290297	0.0458862	1
TN.R	0.00474766	0.0027752	0.0872238	1
CD200R1	-0.00189151	0.00288995	0.512827	1
Nr.CAM	0.00666532	0.00286366	0.0199967	1
KYNU	0.00128502	0.00283868	0.650808	1
BMP.6	-0.00147897	0.00287809	0.607377	1
ANGPT1	0.00322439	0.00289765	0.265894	1
ADM	-0.000807278	0.00287509	0.778894	1
CD40.L	0.00386465	0.00288885	0.18106	1
SLAMF7	-0.000257595	0.00286229	0.928296	1
PGF	-0.00475635	0.00262137	0.0697006	1
ADAM.TS13	0.00110762	0.00289402	0.701948	1
BOC	-0.00208089	0.00287932	0.469915	1
IL.4RA	-0.00596023	0.00282268	0.0348011	1
SRC	-0.00270099	0.00291067	0.353495	1
IL.1ra	-0.00434999	0.00288103	0.131173	1
IL6	-0.000896737	0.00292986	0.759572	1
TNFRSF10A	-0.0045757	0.00265905	0.0853819	1
STK4	-0.00445582	0.0029045	0.1251	1
IDUA	0.000869436	0.00290341	0.764613	1
TNFRSF11A	-0.00639477	0.00266097	0.0163092	1
PAR.1	-0.00143205	0.00289744	0.621164	1
TRAIL.R2	-0.00400155	0.00275793	0.146897	1
PRSS27	-0.00209916	0.00290897	0.470582	1
TIE2	-0.0013465	0.00290162	0.642642	1
TF	-0.0014454	0.0028484	0.611878	1
IL1RL2	-0.000361502	0.00281143	0.897696	1
PDGF.subunit.B	0.00188821	0.00291323	0.516933	1
IL.27	0.00316169	0.00281201	0.260946	1
IL.17D	7.72e-05	0.00285044	0.978402	1
CXCL1	-0.00185948	0.00288904	0.519858	1
LOX.1	-0.00523905	0.00288849	0.0698054	1
Gal.9	-0.00618168	0.00277847	0.0261598	1
GIF	-0.000911383	0.00288656	0.752225	1
SCF	-0.00198947	0.00285656	0.486193	1
IL18	-0.00106005	0.00282596	0.707603	1
FGF.21	-0.00447891	0.00279088	0.108627	1
PIgR	-0.00180899	0.00283214	0.52304	1
RAGE	-0.00238469	0.00285166	0.403079	1
SOD2	-0.00148186	0.00290104	0.609522	1
CTRC	0.000520076	0.00286995	0.856211	1
FGF.23	-0.00862423	0.00278191	0.00195107	0.538496
SPON2	-0.00145333	0.00277679	0.600741	1
GH	0.00245983	0.00264108	0.351731	1
FS	-0.000484521	0.00287165	0.866023	1
GLO1	-0.00326708	0.00287905	0.256552	1
CD84	0.00269468	0.00289116	0.351385	1
PAPPA	-0.00155143	0.0027335	0.570373	1
SERPINA12	-0.00245525	0.00287374	0.392959	1
REN	-0.00044757	0.00264746	0.865763	1
DECR1	-0.000851621	0.00287435	0.767033	1
MERTK	-0.00626295	0.00279772	0.0252498	1
KIM1	-0.00492256	0.00264482	0.0628059	1
THBS2	-0.00146177	0.00287342	0.610981	1
TM	-0.00294436	0.00286613	0.304358	1
VSIG2	-0.00490561	0.00270831	0.0701837	1
AMBP	-0.00513339	0.00272849	0.060007	1
PRELP	0.00255367	0.00285068	0.370421	1
HO.1	0.00175921	0.00288543	0.542113	1
XCL1	-0.00159175	0.00287221	0.579486	1
IL16	-0.00437115	0.00288333	0.129615	1
SORT1	-0.00135418	0.00288871	0.639256	1
CEACAM8	-0.00516088	0.00289256	0.0744855	1
PTX3	-0.00448942	0.00289857	0.121517	1
PSGL.1	0.000393586	0.00290283	0.892156	1
CCL17	-0.00389257	0.00287566	0.175949	1
CCL3	-0.000188813	0.0029103	0.948276	1
MMP7	-0.005696	0.00268075	0.0336807	1
IgG.Fc.receptor.II.b	0.000371967	0.00290385	0.898082	1
ITGB1BP2	-0.00156793	0.00290141	0.588956	1
DCN	0.00230013	0.00261443	0.379043	1
Dkk.1	1.08e-06	0.00287619	0.999699	1
LPL	-0.00106899	0.00279511	0.702153	1
PRSS8	-0.00426858	0.00263202	0.104946	1
AGRP	0.00232005	0.00287844	0.420295	1
HB.EGF	0.000243349	0.00289841	0.933094	1
GDF.2	-0.000563949	0.00282021	0.841519	1
FABP2	-0.000375615	0.00290536	0.897141	1
THPO	-0.00156716	0.00290684	0.589835	1
MARCO	-0.000996318	0.00286567	0.728108	1
GT	-0.000224664	0.00288886	0.938017	1
BNP	-0.00406987	0.00265439	0.125309	1
MMP12	-0.00381023	0.00259561	0.142215	1
ACE2	-0.00187859	0.00268482	0.48416	1
PD.L2	-0.00126971	0.00289723	0.661236	1
CTSL1	-0.00414477	0.00279184	0.137746	1
hOSCAR	-0.00513645	0.00283844	0.0704502	1
TNFRSF13B	-0.000153382	0.00282709	0.956736	1
TGM2	-0.0021345	0.00291517	0.464097	1
LEP	0.000263722	0.00188309	0.888631	1
CA5A	0.00113479	0.00279673	0.684949	1
HSP.27	0.000172847	0.00290055	0.952485	1
CD4	-0.00354383	0.00287523	0.217837	1
NEMO	-0.00245649	0.00289829	0.396742	1
VEGFD	-0.00318008	0.00283156	0.261485	1
PARP.1	-0.00179467	0.00290138	0.536251	1
HAOX1	-0.00094604	0.00276949	0.732679	1
AARSD1	-0.00344374	0.0028692	0.230132	1
ABHD14B	-0.00183555	0.0028783	0.523702	1
ADAM15	0.00137699	0.00290228	0.635211	1
ADGRB3	0.0028556	0.00286972	0.319772	1
AKT1S1	-0.00116348	0.00289999	0.688298	1
ANXA10	-0.00317073	0.00279427	0.256574	1
AOC1	-0.0032644	0.00292959	0.26524	1
ASGR1	-0.00642134	0.00264765	0.0153501	1
ATP6V1F	-0.00393609	0.002863	0.169285	1
BST2	-0.000122712	0.00288477	0.966073	1
CARHSP1	-0.00124589	0.00286168	0.663322	1
CCL27	0.000541799	0.00291468	0.852546	1
CD302	-0.00512409	0.00281344	0.0686546	1
CD33	-0.00228007	0.00292777	0.43617	1
CD63	-0.00403315	0.0028951	0.163686	1
CDH15	-0.000122275	0.00263307	0.962964	1
CDH17	0.00170406	0.002855	0.550636	1
CEACAM3	-0.00364445	0.00286642	0.203666	1
CETN2	-0.00141642	0.00287074	0.621765	1
CLSTN1	0.00134726	0.00290205	0.642504	1
COL4A3BP	-0.00266064	0.00287915	0.3555	1
CRADD	-0.00157244	0.00287319	0.584225	1
CRIP2	-0.000823671	0.00287854	0.774788	1
CTF1	0.0010092	0.00289306	0.727235	1
DEFB4A	-0.00617113	0.00276706	0.0258012	1
DPEP1	0.000561154	0.00285463	0.844171	1
DPEP2	0.00374857	0.00289601	0.195622	1
DSG3	-0.00302431	0.00285329	0.289252	1
DUSP3	-0.00508868	0.0030076	0.090753	1
ECE1	-0.000257664	0.00287908	0.928694	1
EIF4B	-0.000990816	0.00286107	0.729133	1
EPHA10	-0.00225809	0.00294903	0.443908	1
EREG	0.000120388	0.00287987	0.966658	1
FCAR	-0.00374351	0.00287534	0.19303	1
FGFR2	-0.00535561	0.00279843	0.0557342	1
FHIT	-0.00156285	0.0029059	0.59074	1
FKBP5	-0.000820131	0.00291304	0.778316	1
FKBP7	-0.00325414	0.00287078	0.257072	1
FUT8	-0.0015682	0.00292939	0.592455	1
GBP2	-0.00613806	0.00289452	0.0340327	1
GGT5	-0.00267575	0.00288386	0.353563	1
GPNMB	-0.00125525	0.00288901	0.66396	1
GSTP1	-0.00336419	0.00288294	0.243325	1
HMOX2	-0.00210695	0.0028779	0.464151	1
HSP90B1	-0.00190373	0.00296724	0.521189	1
IFI30	-0.0036658	0.00288147	0.203393	1
IFNL1	-0.00250602	0.0028601	0.380986	1
IKZF2	0.000135223	0.00293117	0.963207	1
IL15	-0.00366348	0.00290946	0.208063	1
IL32	0.00396096	0.0028351	0.162475	1
IL3RA	-0.00146373	0.00276975	0.59721	1
ILKAP	-0.00240477	0.00287933	0.403675	1
IMPA1	-0.00399588	0.00288245	0.165757	1
ING1	-0.00540573	0.00287786	0.0604181	1
ISLR2	0.00472331	0.00288636	0.101848	1
KIF1BP	-0.00401435	0.00287335	0.162479	1
KIR2DL3	0.00180763	0.00287109	0.529003	1
KIRREL2	-0.00202777	0.0028573	0.477953	1
KLB	-0.0045944	0.00296326	0.12113	1
LEPR	0.000609607	0.00278814	0.826942	1
LTBP3	-0.00123129	0.00286364	0.667244	1
MAD1L1	-0.00466528	0.00287511	0.104762	1
NAA10	-0.00121651	0.00288562	0.673361	1
NDRG1	-0.0047835	0.00290353	0.0995568	1
NEFL	-0.002481	0.00231354	0.283627	1
NPM1	-0.00257874	0.0028866	0.371736	1
NXPH1	0.00108988	0.00286261	0.703428	1
PAEP	-0.00275596	0.0028735	0.337582	1
PFDN2	0.00109072	0.00291013	0.707833	1
PHOSPHO1	-0.00565127	0.00275632	0.0404154	1
PLA2G10	-0.00288887	0.00278458	0.299602	1
PMVK	0.00386111	0.0028348	0.17328	1
PPP3R1	-0.00249117	0.00286823	0.385163	1
PRTFDC1	-0.00157319	0.00292427	0.590629	1
PSG1	-0.0047342	0.00282756	0.0941662	1
PSME1	-0.00201368	0.00286753	0.482583	1
PTPN1	-0.00291073	0.0029064	0.316665	1
PTS	0.0023442	0.00277578	0.398441	1
RBKS	-0.00138192	0.00285912	0.628887	1
RNF31	0.00271286	0.00291649	0.352348	1
RPS6KB1	0.000288163	0.00287487	0.920164	1
SFRP1	-0.00376865	0.00271984	0.16596	1
SMOC1	-0.000570905	0.00281494	0.839294	1
SNCG	-0.000457024	0.00269471	0.865335	1
SRP14	-0.00331878	0.00289813	0.252233	1
TBCB	0.00144758	0.00288358	0.615694	1
TDGF1	0.00115135	0.00291885	0.693272	1
TNFRSF13C	-0.000990398	0.00291385	0.733959	1
TPPP3	-0.00351904	0.00289839	0.224783	1
UBE2F	0.00433436	0.00290167	0.135339	1
VSTM1	-0.00350792	0.00289171	0.225181	1
WWP2	-0.0023515	0.00285323	0.409913	1

### Sheet: ST14
Supplementary Table 14. Cross-sectional associations between protein concentration and depressive symptoms at protein measurement at wave 4 using linear regressions, after full adjustments and body mass index.
Protein	Coefficient (β)	Standard error (se)	Uncorrected P value (p)	FDR corrected P value (pfdr)
NMNAT1	-0.00111352	0.00991455	0.910583	1
NRP2	-0.00557027	0.00986626	0.5724	1
MAPT	-0.0136536	0.00993774	0.169562	1
CADM3	-0.0120974	0.00910451	0.184033	1
GDNF	-0.00331447	0.00980201	0.735278	1
UNC5C	-0.0166172	0.00911257	0.0683128	1
VWC2	-0.0208102	0.00930192	0.0253412	1
Siglec.9	-0.00497628	0.00987465	0.614335	1
CLM.6	-0.0142734	0.00962735	0.13828	1
EZR	0.00153368	0.00986379	0.876448	1
SMOC2	0.00114428	0.00922829	0.901325	1
NBL1	-0.00680016	0.00974835	0.485496	1
EFNA4	-0.0123428	0.00941089	0.189768	1
SCARB2	-0.00870969	0.00918475	0.343059	1
NCAN	0.00643865	0.0095026	0.498094	1
PRTG	0.00742326	0.00985467	0.45134	1
ROBO2	-0.00631409	0.00966422	0.513579	1
CRTAM	-0.00618518	0.00945696	0.513136	1
RGMA	0.0130349	0.00976779	0.182139	1
PLXNB3	0.00627363	0.00989004	0.525905	1
CPA2	-0.00646341	0.00981367	0.510191	1
CD38	0.0108752	0.00960332	0.25753	1
SMPD1	-0.0115705	0.00953499	0.225037	1
MSR1	-0.0205854	0.00920306	0.0253671	1
Alpha.2.MRAP	0.00211799	0.00991722	0.830898	1
sFRP.3	-0.00464757	0.00955978	0.626887	1
EPHB6	-0.00834521	0.00956787	0.383157	1
RGMB	0.00156655	0.00963463	0.870847	1
SIGLEC1	-0.00862552	0.00942399	0.360117	1
CNTN5	0.0190281	0.00936176	0.0421807	1
ADAM.22	-0.00512606	0.00947834	0.58867	1
CLEC1B	0.000719925	0.0099093	0.942088	1
ADAM.23	0.0026657	0.0096913	0.783287	1
MATN3	0.00813972	0.00961619	0.397358	1
RSPO1	-0.00147479	0.00955656	0.877365	1
HAGH	-0.00171238	0.00994706	0.863331	1
LXN	-0.00332566	0.00995679	0.738394	1
gal.8	-0.00796684	0.00995201	0.423465	1
BCAN	0.0133541	0.00933468	0.152643	1
LAYN	-0.0117028	0.00884209	0.18575	1
NEP	-0.0135309	0.00961559	0.15947	1
GDF.8	0.0192584	0.00939254	0.0404065	1
THY.1	-0.011506	0.00920556	0.211426	1
WFIKKN1	-0.00377684	0.00921982	0.682095	1
TMPRSS5	0.00136644	0.00966242	0.887549	1
CDH3	-0.00513579	0.00973555	0.597862	1
GFR.alpha.1	-0.0207741	0.00896137	0.020501	1
GM.CSF.R.alpha	0.0075966	0.00987724	0.441889	1
Beta.NGF	-0.00183938	0.00993174	0.853082	1
SCARA5	-0.00720789	0.00951342	0.448713	1
CD200	-0.000799114	0.00961879	0.933794	1
NTRK2	0.0053358	0.00976453	0.584796	1
GZMA	-0.000496953	0.00983308	0.959696	1
G.CSF	0.00706164	0.00995461	0.478137	1
DRAXIN	-0.00843038	0.00946487	0.373155	1
SCARF2	-0.00685506	0.00879819	0.435951	1
GDNFR.alpha.3	-0.00249045	0.00949275	0.793066	1
PVR	-0.00389674	0.00984954	0.692406	1
TNFRSF12A	-0.0207239	0.00911585	0.0230678	1
SKR3	-0.0179651	0.00914592	0.0495832	1
FLRT2	-0.0118196	0.00972427	0.224272	1
CPM	-0.0107569	0.00937219	0.251156	1
CLEC10A	0.00418141	0.00985586	0.671407	1
GCP5	0.00843086	0.00984821	0.392016	1
BMP.4	0.00612381	0.00989431	0.536011	1
FcRL2	0.00734546	0.00982324	0.454657	1
MDGA1	0.000626595	0.00967524	0.948367	1
IL.5R.alpha	0.00265089	0.00972156	0.785116	1
PDGF.R.alpha	-0.0138331	0.00966085	0.152277	1
CTSC	-0.00234293	0.00995361	0.813925	1
CDH6	0.00182565	0.00982132	0.852546	1
DDR1	-0.00243293	0.0098378	0.804689	1
JAM.B	-0.00999374	0.00919783	0.277324	1
CTSS	-0.0112185	0.00988806	0.25665	1
N.CDase	0.0099717	0.00970735	0.304388	1
NAAA	0.0101617	0.00994822	0.307113	1
N2DL.2	-0.0115226	0.00939208	0.21997	1
PLXNB1	-0.0125081	0.0099219	0.207522	1
TNFRSF21	-0.00703693	0.00963621	0.465285	1
CLM.1	0.0090285	0.00981049	0.357489	1
SPOCK1	0.00524773	0.00987402	0.59513	1
IL12	0.00509811	0.00921922	0.58031	1
Dkk.4	-0.00616443	0.00925725	0.50552	1
EDA2R	-0.0227337	0.0075883	0.00275716	0.760977
LAT	-0.00762295	0.00985758	0.439396	1
NTRK3	0.0121347	0.00972537	0.212216	1
LAIR.2	0.00310265	0.0098462	0.752697	1
MANF	-0.00956509	0.00991907	0.33496	1
TN.R	0.0166289	0.0094778	0.079437	1
CD200R1	0.0103314	0.00986892	0.295241	1
Nr.CAM	0.000414234	0.00978827	0.966247	1
KYNU	0.00654992	0.00969445	0.49932	1
BMP.6	0.0100864	0.00982822	0.30484	1
ANGPT1	0.00661071	0.00989743	0.504231	1
ADM	-0.0196022	0.00981326	0.045852	1
CD40.L	-0.00431332	0.00986859	0.662085	1
SLAMF7	0.02268	0.00976736	0.0202935	1
PGF	-0.00530785	0.00895671	0.553482	1
ADAM.TS13	-0.000385407	0.00988405	0.968899	1
BOC	0.00987765	0.00983289	0.315188	1
IL.4RA	-0.0157718	0.00964281	0.102021	1
SRC	-0.0186343	0.00993662	0.060839	1
IL.1ra	0.000120064	0.00984291	0.990268	1
IL6	0.00550005	0.0100059	0.582577	1
TNFRSF10A	-0.0149838	0.00908169	0.0990624	1
STK4	-0.01476	0.00991983	0.136867	1
IDUA	-0.00299419	0.0099159	0.762703	1
TNFRSF11A	-0.0146557	0.00909234	0.107088	1
PAR.1	-0.00753844	0.00989499	0.446208	1
TRAIL.R2	-0.0114198	0.00941996	0.225486	1
PRSS27	-0.00552709	0.00993521	0.578035	1
TIE2	-0.00459188	0.00990979	0.643131	1
TF	0.00296011	0.00972826	0.760935	1
IL1RL2	-0.0123694	0.00959932	0.197638	1
PDGF.subunit.B	0.00245969	0.00994998	0.804765	1
IL.27	0.00725498	0.00960476	0.450093	1
IL.17D	-0.00968914	0.00973351	0.319595	1
CXCL1	0.00347064	0.00986726	0.725061	1
LOX.1	0.00221147	0.00986984	0.822722	1
Gal.9	-0.0252443	0.00948609	0.00782474	1
GIF	-0.00710983	0.00985771	0.470811	1
SCF	0.00982618	0.00975509	0.313872	1
IL18	-0.00330636	0.00965143	0.731939	1
FGF.21	-0.0219708	0.00952757	0.021172	1
PIgR	-0.0171343	0.00966843	0.0764569	1
RAGE	-0.0016163	0.00974017	0.868213	1
SOD2	-0.00905751	0.00990692	0.360648	1
CTRC	-0.000847248	0.00980167	0.931123	1
FGF.23	-0.0331348	0.00949721	0.00049146	0.135643
SPON2	-0.0154062	0.00948	0.104232	1
GH	-0.0134139	0.00901812	0.136997	1
FS	-0.00693133	0.00980672	0.479745	1
GLO1	-0.0155226	0.00983087	0.114441	1
CD84	0.000997315	0.00987537	0.919564	1
PAPPA	-0.0244628	0.00932621	0.00875625	1
SERPINA12	0.00366957	0.00981544	0.708535	1
REN	-0.00383814	0.00904157	0.67123	1
DECR1	0.00705946	0.00981599	0.472082	1
MERTK	-0.0174674	0.00955738	0.0676958	1
KIM1	-0.0219033	0.0090294	0.0153301	1
THBS2	-0.00564142	0.00981336	0.565418	1
TM	-0.00198328	0.0097901	0.839476	1
VSIG2	-0.0217376	0.00924638	0.0187858	1
AMBP	-0.0191639	0.00931752	0.0397896	1
PRELP	0.00574271	0.00973649	0.555357	1
HO.1	0.00785868	0.00985409	0.425216	1
XCL1	-0.00224869	0.00980971	0.818704	1
IL16	-0.00280788	0.00985069	0.775628	1
SORT1	-0.0126566	0.00986352	0.199522	1
CEACAM8	0.00243942	0.00988357	0.805066	1
PTX3	-0.00232946	0.00990292	0.814046	1
PSGL.1	-0.00251059	0.00991385	0.800098	1
CCL17	-0.0259207	0.00981335	0.0082966	1
CCL3	0.0133802	0.00993667	0.178219	1
MMP7	-0.0160018	0.00915753	0.0806632	1
IgG.Fc.receptor.II.b	-0.0182474	0.00991224	0.0657287	1
ITGB1BP2	-0.0163039	0.00990539	0.0998691	1
DCN	0.00163707	0.00892997	0.854556	1
Dkk.1	-0.00414004	0.00982268	0.673434	1
LPL	0.000765531	0.00954622	0.936089	1
PRSS8	-0.0144812	0.00898909	0.107283	1
AGRP	-0.0189974	0.00982594	0.0532739	1
HB.EGF	0.0153658	0.00989517	0.120555	1
GDF.2	0.00486028	0.00963143	0.613855	1
FABP2	0.0026557	0.00992246	0.788989	1
THPO	-0.00304054	0.00992792	0.759425	1
MARCO	0.00661591	0.0097865	0.499073	1
GT	-0.00887116	0.00986499	0.368583	1
BNP	-0.00671224	0.00906794	0.459222	1
MMP12	-0.0150308	0.00886371	0.0900261	1
ACE2	-0.015183	0.00916618	0.0977344	1
PD.L2	-0.00118173	0.00989506	0.904945	1
CTSL1	-0.0105478	0.00953629	0.268778	1
hOSCAR	-0.013523	0.009696	0.163203	1
TNFRSF13B	-0.0047199	0.00965491	0.624974	1
TGM2	-0.0185501	0.00995157	0.0624066	1
LEP	0.00183611	0.00643116	0.775278	1
CA5A	0.00196723	0.00955173	0.836839	1
HSP.27	0.00811558	0.0099051	0.412656	1
CD4	0.000906467	0.00982195	0.926473	1
NEMO	0.0028152	0.00989939	0.776136	1
VEGFD	-0.0251068	0.00966235	0.00940795	1
PARP.1	0.00908536	0.00990828	0.359239	1
HAOX1	-0.0133675	0.0094558	0.157551	1
AARSD1	-0.015613	0.00979742	0.111127	1
ABHD14B	0.00738295	0.00982991	0.452665	1
ADAM15	0.000338906	0.00991239	0.972728	1
ADGRB3	0.012229	0.00979998	0.212173	1
AKT1S1	-0.0016897	0.00990443	0.864548	1
ANXA10	-0.0170628	0.00954034	0.0737908	1
AOC1	-0.000603076	0.0100072	0.951949	1
ASGR1	-0.0267681	0.0090384	0.00308267	0.850817
ATP6V1F	-0.00240728	0.00978065	0.8056	1
BST2	-0.00382143	0.009852	0.698128	1
CARHSP1	-0.0067121	0.00977294	0.492255	1
CCL27	0.0039015	0.00995421	0.695125	1
CD302	-0.0168707	0.00960896	0.0792288	1
CD33	0.00645099	0.00999937	0.518882	1
CD63	-0.00826158	0.00988939	0.403555	1
CDH15	0.00785389	0.00899157	0.38247	1
CDH17	0.00510466	0.00975069	0.60065	1
CEACAM3	0.00396886	0.00979174	0.685264	1
CETN2	-0.000676954	0.00980469	0.944959	1
CLSTN1	0.0100012	0.00991002	0.312952	1
COL4A3BP	-0.00236731	0.00983425	0.809786	1
CRADD	0.0134561	0.00981031	0.170274	1
CRIP2	-0.00356903	0.00983087	0.716597	1
CTF1	-0.00629045	0.0098801	0.524379	1
DEFB4A	-0.015886	0.00945333	0.0929639	1
DPEP1	0.0117351	0.00974719	0.228698	1
DPEP2	0.00466148	0.00989283	0.637531	1
DSG3	0.000388855	0.00974641	0.968178	1
DUSP3	0.00411578	0.010276	0.688797	1
ECE1	0.00468766	0.00983249	0.63357	1
EIF4B	2.35e-05	0.00977149	0.998084	1
EPHA10	0.00256383	0.0100725	0.799097	1
EREG	0.019819	0.00982934	0.0438495	1
FCAR	0.00294648	0.00982244	0.764216	1
FGFR2	-0.0135015	0.0095598	0.157953	1
FHIT	0.00732767	0.00992402	0.460338	1
FKBP5	-0.00890863	0.00994769	0.370561	1
FKBP7	0.0115503	0.00980429	0.238851	1
FUT8	-2.27e-05	0.0100051	0.998193	1
GBP2	0.00673437	0.00989166	0.496038	1
GGT5	0.00204256	0.00985037	0.835742	1
GPNMB	0.00960422	0.00986555	0.330372	1
GSTP1	0.0149496	0.00984456	0.128969	1
HMOX2	0.00509498	0.00982916	0.604247	1
HSP90B1	0.0109104	0.0101327	0.281672	1
IFI30	0.0113744	0.00984138	0.247858	1
IFNL1	-0.00419796	0.00976887	0.667422	1
IKZF2	0.00781511	0.0100098	0.435007	1
IL15	-0.0151339	0.00993545	0.127801	1
IL32	0.00874795	0.0096843	0.366427	1
IL3RA	0.010979	0.00945786	0.245796	1
ILKAP	0.0085984	0.00983355	0.381968	1
IMPA1	0.00191972	0.00984718	0.845443	1
ING1	0.00119813	0.00983395	0.903036	1
ISLR2	-0.00158179	0.00986169	0.872578	1
KIF1BP	-0.00657056	0.0098155	0.503283	1
KIR2DL3	-0.0123243	0.00980373	0.208808	1
KIRREL2	0.00295288	0.00975902	0.76223	1
KLB	-0.0233566	0.0101157	0.0210098	1
LEPR	0.0172814	0.00951746	0.0695003	1
LTBP3	0.0061822	0.00977973	0.527337	1
MAD1L1	0.00286799	0.00982308	0.770332	1
NAA10	-0.00574459	0.00985488	0.559989	1
NDRG1	0.0157851	0.00991659	0.11153	1
NEFL	-0.00823846	0.00790141	0.297184	1
NPM1	0.00532314	0.00985926	0.589294	1
NXPH1	0.00471116	0.00977641	0.629916	1
PAEP	0.00722765	0.00981433	0.461517	1
PFDN2	0.0051103	0.00993865	0.607158	1
PHOSPHO1	-0.00362342	0.00941941	0.700503	1
PLA2G10	-0.00423738	0.00951134	0.655983	1
PMVK	-0.00585757	0.0096838	0.545299	1
PPP3R1	0.00895893	0.00979562	0.360477	1
PRTFDC1	-0.00896181	0.00998634	0.369568	1
PSG1	-0.00614084	0.0096604	0.525036	1
PSME1	0.00239676	0.00979402	0.806691	1
PTPN1	-0.00532437	0.00992722	0.59176	1
PTS	-0.000740252	0.00948104	0.937772	1
RBKS	0.00280504	0.00976485	0.773932	1
RNF31	0.00883691	0.00996069	0.375048	1
RPS6KB1	-0.00502994	0.00981804	0.608465	1
SFRP1	-0.00801179	0.00929063	0.388558	1
SMOC1	-0.00588544	0.00961325	0.540434	1
SNCG	-0.00136457	0.00920313	0.882137	1
SRP14	0.00709177	0.00989907	0.473791	1
TBCB	0.00565657	0.00984804	0.565747	1
TDGF1	-0.00381589	0.00996865	0.701901	1
TNFRSF13C	0.0132856	0.009949	0.181847	1
TPPP3	-0.00368074	0.00990078	0.710094	1
UBE2F	0.011471	0.00991131	0.24721	1
VSTM1	0.00285452	0.00987804	0.772618	1
WWP2	-0.00894944	0.00974427	0.358461	1

### Sheet: ST15
Supplementary Table 15. Cross-sectional associations between protein concentration and eudaimonic wellbeing with interaction by sex at protein measurement at wave 4 using linear regressions, after full adjustments.
Protein	Coefficient (β)	Standard error (se)	Uncorrected P value (p) for interaction	FDR corrected P value (pfdr) for interaction
NMNAT1	0.00337814	0.00517735	0.514135	1
NRP2	0.00919879	0.00514543	0.0739079	1
MAPT	0.00981375	0.0051829	0.0583819	1
CADM3	0.00273683	0.00475536	0.564977	1
GDNF	-0.00283485	0.00510614	0.578807	1
UNC5C	0.00146644	0.0047669	0.758384	1
VWC2	-0.00200176	0.00486695	0.680882	1
Siglec.9	-0.00457453	0.00516246	0.375622	1
CLM.6	-0.00348385	0.00504382	0.489793	1
EZR	0.0091773	0.00516912	0.0759242	1
SMOC2	-0.00256905	0.00483284	0.595052	1
NBL1	-0.00623884	0.00508262	0.21973	1
EFNA4	0.00212568	0.00494913	0.667584	1
SCARB2	0.00210834	0.00483468	0.662803	1
NCAN	-0.0100169	0.00505077	0.0474244	1
PRTG	-0.00162591	0.0051414	0.751841	1
ROBO2	-0.000887081	0.00504032	0.860307	1
CRTAM	-0.00528522	0.00494492	0.285231	1
RGMA	0.0011758	0.00512537	0.818566	1
PLXNB3	0.00231571	0.00516818	0.654132	1
CPA2	-0.00713988	0.00511573	0.162909	1
CD38	-0.0115741	0.00500732	0.0208706	1
SMPD1	-0.00838771	0.00496943	0.0915337	1
MSR1	0.00179646	0.0048556	0.711424	1
Alpha.2.MRAP	0.00158693	0.00517411	0.759087	1
sFRP.3	-0.00889499	0.00500323	0.0755222	1
EPHB6	0.00522491	0.00498883	0.29503	1
RGMB	0.003461	0.00502405	0.490943	1
SIGLEC1	-0.00501593	0.00498655	0.314543	1
CNTN5	-0.00180153	0.00495156	0.716009	1
ADAM.22	0.0106789	0.00496487	0.0315589	1
CLEC1B	0.000525108	0.00516918	0.919093	1
ADAM.23	0.00308244	0.00505576	0.54211	1
MATN3	-0.00288025	0.00502927	0.566889	1
RSPO1	-0.0119748	0.00499585	0.0165888	1
HAGH	0.00122747	0.00519199	0.813124	1
LXN	-0.00208012	0.00519531	0.6889	1
gal.8	0.00284891	0.00519034	0.583121	1
BCAN	0.00688432	0.00496092	0.165321	1
LAYN	0.000624947	0.00460353	0.892024	1
NEP	-0.00135262	0.00507191	0.789727	1
GDF.8	0.00639027	0.00490036	0.192312	1
THY.1	8.29677e-05	0.0049222	0.986553	1
WFIKKN1	0.000361546	0.00485994	0.940702	1
TMPRSS5	0.00745124	0.00510266	0.144313	1
CDH3	0.00168143	0.00507901	0.740625	1
GFR.alpha.1	0.00599067	0.00473368	0.205767	1
GM.CSF.R.alpha	-0.0140466	0.00516161	0.00653604	1
Beta.NGF	-0.00345769	0.00517993	0.504489	1
SCARA5	0.00294622	0.0050149	0.556913	1
CD200	0.00263688	0.0050271	0.599944	1
NTRK2	-0.000336088	0.00512528	0.94772	1
GZMA	-0.00678605	0.00515987	0.188549	1
G.CSF	-0.00485773	0.00520701	0.35093	1
DRAXIN	-0.0084397	0.00493322	0.0872153	1
SCARF2	0.00150567	0.00459127	0.742977	1
GDNFR.alpha.3	0.00927276	0.00496223	0.0617588	1
PVR	-0.00863155	0.00514226	0.0933356	1
TNFRSF12A	-0.00691976	0.00477551	0.147432	1
SKR3	0.000218476	0.00479253	0.963642	1
FLRT2	-0.000498525	0.00508064	0.921841	1
CPM	-0.00526905	0.0050937	0.301014	1
CLEC10A	-0.00550244	0.00514042	0.284507	1
GCP5	-0.00744517	0.00513823	0.147441	1
BMP.4	0.0146193	0.00515487	0.00459633	1
FcRL2	-0.00515361	0.00513685	0.315809	1
MDGA1	-0.000833603	0.00504618	0.868801	1
IL.5R.alpha	-0.00148688	0.00507211	0.769427	1
PDGF.R.alpha	0.0048624	0.00503767	0.334513	1
CTSC	0.00185707	0.00520522	0.721286	1
CDH6	-0.00285577	0.00512614	0.577498	1
DDR1	-0.00327538	0.00513081	0.523275	1
JAM.B	0.000818462	0.00481558	0.865051	1
CTSS	0.0048676	0.00517894	0.347347	1
N.CDase	0.00698621	0.00515398	0.175353	1
NAAA	3.68787e-05	0.00518942	0.99433	1
N2DL.2	-0.000526595	0.00491381	0.914664	1
PLXNB1	0.00976955	0.00517675	0.0592226	1
TNFRSF21	0.00281452	0.00503368	0.576106	1
CLM.1	0.00228014	0.00512313	0.6563	1
SPOCK1	-0.00297399	0.00515366	0.563937	1
IL12	0.0027985	0.00492043	0.569565	1
Dkk.4	0.00239117	0.0048256	0.620269	1
EDA2R	0.00122821	0.00397066	0.757096	1
LAT	-0.00978769	0.00513908	0.0569257	1
NTRK3	-0.00215866	0.00511094	0.67279	1
LAIR.2	-0.00215026	0.00514703	0.676145	1
MANF	-0.000511021	0.00519023	0.921574	1
TN.R	0.0109349	0.00494441	0.0270652	1
CD200R1	0.000260059	0.00515591	0.959776	1
Nr.CAM	0.0049053	0.00511144	0.337292	1
KYNU	-0.00523614	0.00512627	0.307125	1
BMP.6	-0.00944696	0.00512429	0.0653377	1
ANGPT1	0.00223856	0.00517411	0.6653	1
ADM	-0.00980653	0.0051425	0.0566142	1
CD40.L	-0.00282324	0.00514939	0.583545	1
SLAMF7	-0.00121911	0.00511024	0.81146	1
PGF	0.00475336	0.00469717	0.311631	1
ADAM.TS13	0.00356095	0.00515499	0.489755	1
BOC	-0.00219824	0.00516836	0.670628	1
IL.4RA	0.00370913	0.00503409	0.461296	1
SRC	-0.00506068	0.00519502	0.330059	1
IL.1ra	0.00386597	0.00516788	0.454469	1
IL6	-0.000492901	0.00521704	0.924734	1
TNFRSF10A	0.00217695	0.00480405	0.650471	1
STK4	-0.00264595	0.00517618	0.609261	1
IDUA	-0.0013921	0.00517602	0.787984	1
TNFRSF11A	0.00527548	0.00483469	0.275278	1
PAR.1	-0.00378409	0.00515991	0.463389	1
TRAIL.R2	0.00160816	0.00494015	0.744801	1
PRSS27	0.0111044	0.00517972	0.0321209	1
TIE2	0.00668314	0.00517299	0.196473	1
TF	-0.000881355	0.00508804	0.862489	1
IL1RL2	0.00166741	0.00502656	0.740122	1
PDGF.subunit.B	0.000790009	0.00518814	0.878982	1
IL.27	0.005144	0.00501015	0.304631	1
IL.17D	0.000713065	0.00507833	0.888342	1
CXCL1	0.00799275	0.00514372	0.120309	1
LOX.1	0.00197599	0.00514982	0.701225	1
Gal.9	0.00144215	0.00505144	0.775285	1
GIF	-0.0069742	0.00514181	0.175076	1
SCF	-0.00274563	0.00510091	0.590433	1
IL18	-0.00380378	0.00505909	0.452184	1
FGF.21	-0.0018909	0.00506879	0.709138	1
PIgR	0.00110265	0.00505079	0.8272	1
RAGE	0.00428684	0.00511479	0.402022	1
SOD2	-0.00210669	0.00516831	0.683582	1
CTRC	0.00337785	0.00512654	0.51001	1
FGF.23	-0.00955508	0.00496045	0.0541598	1
SPON2	0.00322159	0.00499837	0.519279	1
GH	0.00782526	0.00483787	0.105867	1
FS	-0.00780654	0.00511461	0.127027	1
GLO1	-0.000597438	0.00513458	0.907378	1
CD84	-0.00697228	0.00515045	0.175919	1
PAPPA	-0.00856412	0.00486542	0.0784675	1
SERPINA12	0.0100664	0.00513176	0.049896	1
REN	0.00378474	0.00475078	0.425709	1
DECR1	-0.00673728	0.00512597	0.188824	1
MERTK	-0.0118603	0.00498028	0.0173015	1
KIM1	0.004005	0.00474151	0.398358	1
THBS2	0.00663786	0.00513606	0.19631	1
TM	0.00422348	0.00511189	0.408748	1
VSIG2	0.0035467	0.00481854	0.461751	1
AMBP	-0.0017984	0.00496559	0.717246	1
PRELP	-0.00677292	0.00507729	0.182309	1
HO.1	-0.0140193	0.00513493	0.00636408	1
XCL1	-0.00737714	0.00511461	0.149295	1
IL16	0.00525222	0.00515767	0.308597	1
SORT1	0.0076501	0.00516535	0.138693	1
CEACAM8	0.00549379	0.00515485	0.286615	1
PTX3	0.00441151	0.0051639	0.393004	1
PSGL.1	0.00419619	0.0051749	0.417498	1
CCL17	-0.0032118	0.00512841	0.531177	1
CCL3	0.0025398	0.00518377	0.624201	1
MMP7	0.00318082	0.00478014	0.505828	1
IgG.Fc.receptor.II.b	0.00689887	0.00517538	0.182619	1
ITGB1BP2	-0.000614962	0.00516702	0.905269	1
DCN	0.0026666	0.00465865	0.567093	1
Dkk.1	0.00773126	0.00512494	0.13151	1
LPL	-0.00460158	0.00499626	0.357117	1
PRSS8	0.00352517	0.00476157	0.459149	1
AGRP	-0.00917906	0.00513121	0.0737294	1
HB.EGF	-0.00352487	0.00520083	0.497977	1
GDF.2	0.0138145	0.00504235	0.00618322	1
FABP2	-0.00402851	0.00517887	0.436699	1
THPO	-0.00581229	0.00518889	0.262736	1
MARCO	-0.00255268	0.00513926	0.619433	1
GT	-0.00903831	0.0051539	0.0795788	1
BNP	-0.00343974	0.00472656	0.466822	1
MMP12	-0.00711988	0.00461782	0.123213	1
ACE2	-0.00818537	0.00489459	0.0945557	1
PD.L2	0.0112632	0.00515486	0.0289622	1
CTSL1	-0.00221195	0.00497557	0.656666	1
hOSCAR	-0.000748092	0.00506981	0.882701	1
TNFRSF13B	0.000388066	0.00505549	0.938818	1
TGM2	0.00246002	0.00519562	0.635903	1
LEP	0.0138349	0.00443927	0.00184627	0.509571
CA5A	0.000646447	0.00511954	0.899526	1
HSP.27	-0.00564273	0.00516524	0.274719	1
CD4	-1.31981e-05	0.00514198	0.997952	1
NEMO	0.000125642	0.00516337	0.980588	1
VEGFD	0.000579684	0.00511504	0.909776	1
PARP.1	0.00169768	0.00517081	0.742691	1
HAOX1	-0.000652082	0.00500189	0.896284	1
AARSD1	-0.00346519	0.00513182	0.499574	1
ABHD14B	0.00214935	0.00513241	0.675404	1
ADAM15	0.00772166	0.00516877	0.135297	1
ADGRB3	0.00445891	0.00511528	0.383445	1
AKT1S1	-0.00465929	0.00516904	0.367451	1
ANXA10	-0.000115332	0.00497525	0.981507	1
AOC1	-9.37216e-05	0.00521763	0.98567	1
ASGR1	-0.00360092	0.00490376	0.462808	1
ATP6V1F	-0.00355735	0.00510748	0.486167	1
BST2	-0.00344927	0.00515174	0.503202	1
CARHSP1	-0.00970721	0.00510553	0.0573495	1
CCL27	0.00209451	0.00520052	0.687159	1
CD302	-0.0058832	0.0050408	0.243249	1
CD33	0.00176291	0.00521811	0.735503	1
CD63	0.0038551	0.00516694	0.455655	1
CDH15	0.00363354	0.00474499	0.443872	1
CDH17	-0.00111084	0.00508635	0.827134	1
CEACAM3	0.00574519	0.00511385	0.261327	1
CETN2	0.0046474	0.00511569	0.363703	1
CLSTN1	-0.00402902	0.00516947	0.435809	1
COL4A3BP	0.00855883	0.00513167	0.0954433	1
CRADD	0.00313479	0.00511697	0.540166	1
CRIP2	-0.00953757	0.00512773	0.0629758	1
CTF1	0.00315092	0.00515665	0.541216	1
DEFB4A	-0.000225966	0.00494745	0.963574	1
DPEP1	-0.00388996	0.00509538	0.445264	1
DPEP2	-0.00140565	0.00515999	0.785322	1
DSG3	-0.00190804	0.00509269	0.707936	1
DUSP3	0.00151451	0.00536008	0.777537	1
ECE1	0.00593249	0.00512916	0.247512	1
EIF4B	-0.00781719	0.00509915	0.125364	1
EPHA10	0.000522295	0.00525334	0.92081	1
EREG	0.00182255	0.00512997	0.722407	1
FCAR	0.00483967	0.00513176	0.34571	1
FGFR2	-0.00554254	0.00506688	0.27409	1
FHIT	0.00288979	0.00517672	0.576728	1
FKBP5	-0.00881313	0.00518761	0.0894375	1
FKBP7	0.00636811	0.00512011	0.213683	1
FUT8	-0.00440151	0.00521788	0.398987	1
GBP2	0.00930891	0.00517222	0.0719868	1
GGT5	-0.007474	0.00513522	0.145644	1
GPNMB	-0.00147922	0.00515345	0.774104	1
GSTP1	0.000253466	0.00514536	0.960714	1
HMOX2	0.00564632	0.00512964	0.271098	1
HSP90B1	-0.00297264	0.00528821	0.574069	1
IFI30	-0.0013417	0.00513944	0.794062	1
IFNL1	-0.00702084	0.00510225	0.168908	1
IKZF2	-0.00185326	0.00522176	0.72268	1
IL15	-0.00230003	0.0051791	0.657	1
IL32	-0.00843779	0.00506012	0.0955094	1
IL3RA	-0.00688703	0.00494182	0.163527	1
ILKAP	-0.000357004	0.0051351	0.944578	1
IMPA1	0.0090383	0.00513903	0.0787129	1
ING1	0.00412733	0.00513333	0.421441	1
ISLR2	-0.00286299	0.00515577	0.578729	1
KIF1BP	0.00674607	0.00513917	0.189385	1
KIR2DL3	0.0014412	0.00511389	0.778099	1
KIRREL2	0.00791029	0.00510938	0.121674	1
KLB	-0.00211126	0.00528243	0.689421	1
LEPR	-0.00467094	0.00505479	0.355523	1
LTBP3	0.00116886	0.00511932	0.81941	1
MAD1L1	0.00718777	0.00513069	0.161329	1
NAA10	0.00137478	0.00515626	0.789775	1
NDRG1	-0.00348202	0.00517424	0.501025	1
NEFL	-0.00138462	0.00415642	0.739058	1
NPM1	0.00568601	0.00514486	0.269163	1
NXPH1	0.00598023	0.00510734	0.241721	1
PAEP	0.00317376	0.00511126	0.534686	1
PFDN2	-0.00149966	0.00518485	0.772417	1
PHOSPHO1	-0.00663455	0.00495833	0.18097	1
PLA2G10	0.00268441	0.00501731	0.592667	1
PMVK	-0.00537362	0.00505749	0.288084	1
PPP3R1	0.00724002	0.00512339	0.157713	1
PRTFDC1	-0.00289088	0.00520949	0.578984	1
PSG1	0.00385205	0.00504577	0.445268	1
PSME1	0.00450602	0.00512798	0.379622	1
PTPN1	-0.00520211	0.00518124	0.315441	1
PTS	-0.000147208	0.00512395	0.977082	1
RBKS	0.00262463	0.00513739	0.609464	1
RNF31	0.00768435	0.00519434	0.139139	1
RPS6KB1	-0.00423209	0.00513154	0.409591	1
SFRP1	0.000851053	0.00486764	0.861217	1
SMOC1	-0.00204173	0.00501891	0.684176	1
SNCG	-0.00182705	0.00492639	0.710758	1
SRP14	0.00699096	0.00516829	0.176257	1
TBCB	-0.00449694	0.00513868	0.381575	1
TDGF1	-0.00996624	0.00519617	0.0551991	1
TNFRSF13C	0.0012876	0.00519336	0.804203	1
TPPP3	-0.00153378	0.00516984	0.766731	1
UBE2F	-0.0105856	0.00517386	0.0408385	1
VSTM1	0.00676644	0.00515292	0.189233	1
WWP2	0.00323283	0.00508419	0.524913	1

### Sheet: ST16
Supplementary Table 16. Cross-sectional associations between protein concentration and hedonic wellbeing with interaction by sex at protein measurement at wave 4 using linear regressions, after full adjustments.
Protein	Coefficient (β)	Standard error (se)	Uncorrected P value (p) for interaction	FDR corrected P value (pfdr) for interaction
NMNAT1	0.00430339	0.0199752	0.82944	1
NRP2	0.0170225	0.0198634	0.39152	1
MAPT	0.031057	0.0199927	0.120421	1
CADM3	0.00636852	0.0183339	0.728342	1
GDNF	-0.00624418	0.0197147	0.751472	1
UNC5C	0.0110134	0.0183997	0.549505	1
VWC2	0.00424667	0.0187729	0.82105	1
Siglec.9	-0.00435069	0.0199269	0.827184	1
CLM.6	-0.00124043	0.0194607	0.949181	1
EZR	0.00657195	0.0199575	0.741952	1
SMOC2	-0.0144871	0.0186331	0.436924	1
NBL1	0.0110805	0.0196248	0.572373	1
EFNA4	-0.00919279	0.0191053	0.630432	1
SCARB2	-0.000696406	0.0186517	0.970218	1
NCAN	-0.0109509	0.0195173	0.574777	1
PRTG	-0.000299835	0.0198401	0.987943	1
ROBO2	0.00592994	0.0194411	0.76037	1
CRTAM	0.00252057	0.0190892	0.89496	1
RGMA	0.0287703	0.0197817	0.145934	1
PLXNB3	0.00596945	0.0199488	0.764778	1
CPA2	0.00167351	0.0197529	0.932488	1
CD38	-0.0151287	0.0193371	0.434056	1
SMPD1	-0.0492565	0.0191677	0.010221	1
MSR1	-0.0148642	0.0187405	0.427743	1
Alpha.2.MRAP	-0.000602146	0.0199695	0.975947	1
sFRP.3	-0.00786757	0.0193191	0.683856	1
EPHB6	0.00755077	0.0192298	0.694597	1
RGMB	0.0212372	0.0193774	0.273168	1
SIGLEC1	-0.026249	0.0192444	0.172668	1
CNTN5	0.00848827	0.0191144	0.657017	1
ADAM.22	0.0282677	0.019161	0.140236	1
CLEC1B	0.0263863	0.0199457	0.18596	1
ADAM.23	0.0261793	0.019505	0.17963	1
MATN3	-0.0216905	0.0193895	0.263363	1
RSPO1	-0.0224034	0.0192918	0.245608	1
HAGH	-0.0242792	0.0200359	0.225682	1
LXN	-0.0270864	0.0200462	0.176726	1
gal.8	0.00152953	0.0200378	0.93916	1
BCAN	0.0269157	0.0191838	0.1607	1
LAYN	-0.0123699	0.0177709	0.486431	1
NEP	0.00225814	0.019572	0.908155	1
GDF.8	0.0445719	0.018906	0.0184548	1
THY.1	-0.00443269	0.018981	0.815362	1
WFIKKN1	0.00161109	0.0187539	0.931546	1
TMPRSS5	0.0212815	0.0196971	0.280025	1
CDH3	0.00807009	0.0195869	0.680355	1
GFR.alpha.1	0.00794449	0.0182792	0.663868	1
GM.CSF.R.alpha	-0.0182826	0.019942	0.359322	1
Beta.NGF	0.00434671	0.0199992	0.827954	1
SCARA5	0.0057054	0.0193419	0.768031	1
CD200	0.0201226	0.0193836	0.299288	1
NTRK2	0.0118661	0.0197749	0.548509	1
GZMA	-0.0205646	0.01991	0.301737	1
G.CSF	-0.0224167	0.0200931	0.264659	1
DRAXIN	-0.013665	0.0190421	0.473043	1
SCARF2	0.0101739	0.0177068	0.565617	1
GDNFR.alpha.3	0.0219148	0.0191474	0.252487	1
PVR	-0.0269034	0.0198468	0.175335	1
TNFRSF12A	-0.0287024	0.018412	0.119119	1
SKR3	-0.0137993	0.0184832	0.455366	1
FLRT2	-0.00826588	0.0196042	0.673318	1
CPM	-0.01279	0.0196524	0.515215	1
CLEC10A	-0.0367479	0.0198284	0.0639306	1
GCP5	0.00818568	0.0198369	0.679891	1
BMP.4	0.0391304	0.0199064	0.0494153	1
FcRL2	-0.00624479	0.0198293	0.752837	1
MDGA1	-0.00789691	0.0194704	0.685075	1
IL.5R.alpha	-0.00302096	0.0195843	0.877419	1
PDGF.R.alpha	0.00634837	0.0194324	0.743923	1
CTSC	-0.0150973	0.0200889	0.452392	1
CDH6	0.00595295	0.0197729	0.763383	1
DDR1	-0.00990122	0.0197962	0.616997	1
JAM.B	-0.000528277	0.0185674	0.977303	1
CTSS	0.0300337	0.0199858	0.133002	1
N.CDase	0.0378603	0.0198724	0.0568464	1
NAAA	-0.0206786	0.0200189	0.301701	1
N2DL.2	-0.0146938	0.0189493	0.438145	1
PLXNB1	0.0111731	0.0199885	0.576214	1
TNFRSF21	0.00774639	0.0194177	0.689967	1
CLM.1	-0.0251991	0.019767	0.20247	1
SPOCK1	-0.00337318	0.0199081	0.865463	1
IL12	-0.00241512	0.01899	0.898807	1
Dkk.4	0.00717902	0.0186394	0.70015	1
EDA2R	-0.0344508	0.015339	0.0247736	1
LAT	-0.0133196	0.0198445	0.502143	1
NTRK3	-0.0110637	0.0197299	0.575003	1
LAIR.2	-0.0327405	0.0198649	0.0994181	1
MANF	0.0185507	0.0200342	0.354539	1
TN.R	0.0367778	0.0190878	0.0540948	1
CD200R1	-0.0170848	0.0198951	0.390546	1
Nr.CAM	0.00715618	0.0197219	0.716737	1
KYNU	-0.0235498	0.0197854	0.234031	1
BMP.6	-0.0123005	0.0197888	0.534254	1
ANGPT1	0.0125995	0.0199787	0.528317	1
ADM	-0.0048688	0.0198735	0.806479	1
CD40.L	-0.00301358	0.0198802	0.879522	1
SLAMF7	-0.0191781	0.0197229	0.330935	1
PGF	0.00657742	0.0181293	0.716774	1
ADAM.TS13	-0.007696	0.0198974	0.698941	1
BOC	-0.0028833	0.0199459	0.88507	1
IL.4RA	0.0021371	0.0194329	0.912438	1
SRC	-0.00354339	0.0200518	0.859746	1
IL.1ra	-0.000843084	0.0199539	0.966301	1
IL6	-0.0143055	0.0201415	0.477598	1
TNFRSF10A	-0.0191185	0.018556	0.302941	1
STK4	-0.0134938	0.0199776	0.499441	1
IDUA	-0.0089498	0.0199795	0.654219	1
TNFRSF11A	0.0215758	0.0186788	0.248136	1
PAR.1	0.00630653	0.0199223	0.751601	1
TRAIL.R2	-0.0138468	0.0190801	0.468063	1
PRSS27	0.0266607	0.0199976	0.182562	1
TIE2	0.010677	0.0199605	0.592751	1
TF	-0.0112674	0.0196251	0.565918	1
IL1RL2	0.0232169	0.0193807	0.231028	1
PDGF.subunit.B	-0.0320852	0.0200181	0.109074	1
IL.27	-0.00261688	0.0193405	0.892379	1
IL.17D	0.0146245	0.0195977	0.455579	1
CXCL1	0.00246404	0.0198675	0.901304	1
LOX.1	-0.00342227	0.0198752	0.8633	1
Gal.9	-0.00543923	0.0195198	0.78053	1
GIF	-0.0309454	0.0198408	0.118931	1
SCF	0.00735164	0.0196942	0.708957	1
IL18	-0.0219034	0.0195247	0.262017	1
FGF.21	-0.0157155	0.0195526	0.421597	1
PIgR	0.00807291	0.0194896	0.678744	1
RAGE	0.00530869	0.0197358	0.787957	1
SOD2	-0.0283126	0.0199418	0.155772	1
CTRC	0.0211138	0.0197933	0.286179	1
FGF.23	-0.0122535	0.0191741	0.522826	1
SPON2	0.00316492	0.0192877	0.86967	1
GH	0.00869293	0.0186819	0.641739	1
FS	-0.0347031	0.0197402	0.0788437	1
GLO1	-0.0231036	0.0198073	0.24353	1
CD84	-0.0154608	0.0198848	0.436911	1
PAPPA	-0.0177492	0.0187639	0.34426	1
SERPINA12	0.0443412	0.0197983	0.025181	1
REN	0.0134598	0.0183231	0.462647	1
DECR1	-0.049314	0.0197684	0.0126595	1
MERTK	-0.0302782	0.0192216	0.115305	1
KIM1	0.0103701	0.0183445	0.571911	1
THBS2	0.0210728	0.0198573	0.288674	1
TM	0.00254096	0.0197197	0.897481	1
VSIG2	0.0170917	0.0185793	0.357678	1
AMBP	-0.0122003	0.0191773	0.524702	1
PRELP	-0.00649353	0.0196014	0.740455	1
HO.1	-0.0265054	0.0198389	0.181634	1
XCL1	-0.0128267	0.0197486	0.516062	1
IL16	0.0146803	0.0199049	0.460859	1
SORT1	0.0065036	0.0199374	0.744293	1
CEACAM8	-0.00454517	0.0198999	0.819348	1
PTX3	0.00295805	0.0199304	0.882021	1
PSGL.1	-0.000254208	0.019975	0.989847	1
CCL17	-0.0476878	0.0197838	0.0159885	1
CCL3	0.00684927	0.0200086	0.732135	1
MMP7	-0.010079	0.0184397	0.584697	1
IgG.Fc.receptor.II.b	0.00429745	0.0199798	0.829711	1
ITGB1BP2	-0.0165	0.0199451	0.408145	1
DCN	0.00538615	0.0179804	0.764535	1
Dkk.1	0.0275059	0.019781	0.164466	1
LPL	-0.00194141	0.0192859	0.919823	1
PRSS8	0.000705584	0.018368	0.96936	1
AGRP	-0.00820055	0.0198174	0.679043	1
HB.EGF	-0.00665527	0.020077	0.740298	1
GDF.2	0.0350694	0.0194739	0.0718203	1
FABP2	-0.0283062	0.0199861	0.156785	1
THPO	-0.0168923	0.0200287	0.399063	1
MARCO	-0.0319854	0.0198268	0.10679	1
GT	-0.0303847	0.0198891	0.126684	1
BNP	-0.0203968	0.0182454	0.263686	1
MMP12	-0.0364304	0.0178345	0.0411632	1
ACE2	-0.0311807	0.0189006	0.0990977	1
PD.L2	0.0247834	0.0199126	0.213364	1
CTSL1	-0.0226369	0.0192178	0.238918	1
hOSCAR	-0.00311762	0.0195843	0.873529	1
TNFRSF13B	-0.0131508	0.0195218	0.500582	1
TGM2	-0.017554	0.0200492	0.38134	1
LEP	0.0376748	0.0171437	0.0280483	1
CA5A	0.0090289	0.0197723	0.647957	1
HSP.27	-0.0270104	0.019935	0.175536	1
CD4	-0.0122918	0.019843	0.53566	1
NEMO	-0.00600167	0.019928	0.763305	1
VEGFD	-0.0147021	0.0197388	0.456426	1
PARP.1	-0.0299834	0.019947	0.132897	1
HAOX1	-0.00280896	0.0193084	0.884342	1
AARSD1	-0.016643	0.019813	0.400969	1
ABHD14B	-0.00720246	0.019809	0.716184	1
ADAM15	0.00368809	0.0199535	0.85337	1
ADGRB3	0.0164522	0.0197465	0.40481	1
AKT1S1	0.0069112	0.0199525	0.729078	1
ANXA10	-0.0116088	0.0192147	0.545778	1
AOC1	-0.037508	0.0201452	0.0627089	1
ASGR1	-0.0169121	0.0189222	0.371511	1
ATP6V1F	-0.0156791	0.0197106	0.426401	1
BST2	0.00102093	0.0198798	0.959046	1
CARHSP1	-0.0334922	0.0197056	0.0892962	1
CCL27	0.0132028	0.0200751	0.510797	1
CD302	-0.0146371	0.0194677	0.452185	1
CD33	0.0299092	0.0201316	0.137459	1
CD63	-0.00289836	0.0199448	0.884468	1
CDH15	0.025747	0.0183097	0.159762	1
CDH17	0.00471235	0.0196337	0.810335	1
CEACAM3	0.00411347	0.019741	0.834952	1
CETN2	-0.00516431	0.019747	0.793706	1
CLSTN1	0.0045208	0.0199525	0.820766	1
COL4A3BP	0.0251494	0.0198084	0.204306	1
CRADD	0.00512879	0.0197546	0.79517	1
CRIP2	-0.000449194	0.0198021	0.981904	1
CTF1	0.0199689	0.0199004	0.315721	1
DEFB4A	0.00382489	0.0191059	0.841341	1
DPEP1	-0.00253105	0.0196683	0.897614	1
DPEP2	0.0227158	0.0199121	0.254036	1
DSG3	-0.000485546	0.0196481	0.980286	1
DUSP3	0.00921528	0.0206875	0.656023	1
ECE1	0.00496373	0.0198043	0.802109	1
EIF4B	-0.0255139	0.0196827	0.194978	1
EPHA10	0.0125777	0.0202761	0.535089	1
EREG	-0.0036115	0.0198037	0.855308	1
FCAR	0.0210648	0.019818	0.2879	1
FGFR2	-0.02086	0.0195445	0.285912	1
FHIT	0.0121666	0.0199797	0.542602	1
FKBP5	-0.0207742	0.020028	0.299694	1
FKBP7	-0.00719468	0.0197674	0.715906	1
FUT8	-0.0092298	0.0201406	0.64679	1
GBP2	0.0253699	0.0199765	0.20418	1
GGT5	-0.0206301	0.0198234	0.298096	1
GPNMB	-0.00436	0.0198893	0.826498	1
GSTP1	-0.0315969	0.0198514	0.111556	1
HMOX2	0.00606723	0.0198007	0.759308	1
HSP90B1	-0.000997811	0.0204123	0.961016	1
IFI30	-0.0104488	0.0198372	0.59842	1
IFNL1	-0.0258885	0.0196991	0.188872	1
IKZF2	0.00481419	0.020154	0.811222	1
IL15	0.00921291	0.0199827	0.644797	1
IL32	-0.0141335	0.0195465	0.469688	1
IL3RA	-0.0122485	0.0190781	0.520905	1
ILKAP	-0.00748899	0.019817	0.705524	1
IMPA1	-0.0196794	0.0198424	0.321376	1
ING1	-0.000503275	0.0198107	0.979734	1
ISLR2	-0.000728855	0.0199067	0.970795	1
KIF1BP	0.0218879	0.0198377	0.269957	1
KIR2DL3	0.0168507	0.0197395	0.393359	1
KIRREL2	0.026936	0.0197219	0.1721	1
KLB	-0.00937677	0.0203901	0.645641	1
LEPR	-0.0247448	0.0195118	0.204819	1
LTBP3	0.00158912	0.0197589	0.935904	1
MAD1L1	0.0100941	0.019807	0.610351	1
NAA10	0.00710394	0.0198995	0.721122	1
NDRG1	-0.0131793	0.0199711	0.509354	1
NEFL	-0.00294352	0.0160335	0.85435	1
NPM1	0.000838495	0.0198599	0.966326	1
NXPH1	-0.0162596	0.0197124	0.409524	1
PAEP	-0.00811386	0.0197579	0.681346	1
PFDN2	-0.00889202	0.0200113	0.656819	1
PHOSPHO1	-0.0166442	0.0191494	0.384815	1
PLA2G10	0.0152493	0.0193704	0.431195	1
PMVK	0.00776824	0.0195279	0.690802	1
PPP3R1	0.00201385	0.0197814	0.918918	1
PRTFDC1	0.00854196	0.0201042	0.670949	1
PSG1	0.0188659	0.0194748	0.33275	1
PSME1	-0.0128026	0.0197924	0.51778	1
PTPN1	-0.0154606	0.0199957	0.439462	1
PTS	-0.000554731	0.0197745	0.977622	1
RBKS	-0.0036515	0.0198275	0.853897	1
RNF31	0.0181838	0.020051	0.364538	1
RPS6KB1	0.00878927	0.0198036	0.657201	1
SFRP1	0.00470071	0.0187843	0.802413	1
SMOC1	0.00890399	0.0193705	0.645786	1
SNCG	2.21828e-05	0.0190123	0.999069	1
SRP14	0.0231133	0.0199482	0.246678	1
TBCB	0.0169568	0.019836	0.392697	1
TDGF1	-0.057135	0.0200446	0.00439399	1
TNFRSF13C	-0.0218842	0.0200439	0.274997	1
TPPP3	-0.00532196	0.0199538	0.789706	1
UBE2F	-0.0245129	0.019982	0.220005	1
VSTM1	0.0159334	0.0198913	0.423178	1
WWP2	0.0228496	0.019618	0.244216	1

### Sheet: ST17
Supplementary Table 17. Cross-sectional associations between protein concentration and life satisfaction with interaction by sex at protein measurement at wave 4 using linear regressions, after full adjustments.
Protein	Coefficient (β)	Standard error (se)	Uncorrected P value (p) for interaction	FDR corrected P value (pfdr) for interaction
NMNAT1	0.000852923	0.00570001	0.881062	1
NRP2	0.00601521	0.00566725	0.288588	1
MAPT	0.00494329	0.00571067	0.38676	1
CADM3	0.00648632	0.00523746	0.21564	1
GDNF	-0.00190561	0.00562795	0.734935	1
UNC5C	0.00648631	0.00526142	0.217738	1
VWC2	0.000439629	0.00536169	0.934656	1
Siglec.9	-0.00820323	0.00568489	0.14912	1
CLM.6	0.000415646	0.00555717	0.940383	1
EZR	0.00147651	0.00569362	0.7954	1
SMOC2	0.00267958	0.00532357	0.614757	1
NBL1	-0.00652862	0.00559662	0.243487	1
EFNA4	0.00243828	0.00545999	0.655213	1
SCARB2	0.00307303	0.00533271	0.564479	1
NCAN	-0.00719256	0.00556431	0.196233	1
PRTG	2.50083e-05	0.00566068	0.996475	1
ROBO2	0.00356847	0.00555041	0.520321	1
CRTAM	0.00196935	0.0054465	0.717689	1
RGMA	0.00881148	0.00564309	0.118512	1
PLXNB3	0.000240963	0.00569112	0.96623	1
CPA2	-0.00579115	0.00563526	0.304185	1
CD38	-0.00785662	0.00551614	0.154457	1
SMPD1	-0.00334252	0.00547632	0.541667	1
MSR1	0.00111334	0.00535557	0.835332	1
Alpha.2.MRAP	-0.000575435	0.00569685	0.919549	1
sFRP.3	-0.00643588	0.00551052	0.242922	1
EPHB6	0.00759565	0.00549713	0.167145	1
RGMB	0.0102635	0.00553049	0.063572	1
SIGLEC1	-0.00153841	0.00550016	0.779724	1
CNTN5	0.00299793	0.00545222	0.582457	1
ADAM.22	0.0144496	0.00546985	0.00828912	1
CLEC1B	-0.000560091	0.00569168	0.921617	1
ADAM.23	0.00535651	0.0055678	0.336096	1
MATN3	0.00211278	0.00553848	0.702877	1
RSPO1	-0.00815945	0.00550383	0.138303	1
HAGH	-0.00713418	0.00571563	0.212052	1
LXN	-0.00370527	0.00572	0.517177	1
gal.8	0.00149841	0.00571496	0.793191	1
BCAN	0.00782921	0.00547107	0.152521	1
LAYN	0.00695705	0.00507697	0.170684	1
NEP	-0.00617495	0.00558443	0.26892	1
GDF.8	0.00522532	0.00539798	0.333109	1
THY.1	0.00599266	0.00542381	0.269293	1
WFIKKN1	0.00130138	0.00535007	0.80783	1
TMPRSS5	0.00639971	0.00561836	0.254757	1
CDH3	0.00849427	0.00559277	0.128911	1
GFR.alpha.1	0.00582395	0.00522865	0.265424	1
GM.CSF.R.alpha	-0.00199839	0.00568975	0.725442	1
Beta.NGF	0.0013335	0.00570517	0.815205	1
SCARA5	0.00594935	0.00552266	0.281443	1
CD200	0.00797631	0.00553384	0.149576	1
NTRK2	0.00184562	0.00564182	0.743589	1
GZMA	-0.00688936	0.00568218	0.225429	1
G.CSF	0.00253024	0.00573396	0.659045	1
DRAXIN	-0.00127957	0.00543622	0.81393	1
SCARF2	0.00687193	0.00505699	0.174274	1
GDNFR.alpha.3	0.0102711	0.00546347	0.0602035	1
PVR	-0.00444166	0.00566262	0.432873	1
TNFRSF12A	-5.84248e-05	0.00526523	0.991147	1
SKR3	0.00670821	0.00528114	0.204098	1
FLRT2	0.00588786	0.00559642	0.292843	1
CPM	-0.00454465	0.00561111	0.418035	1
CLEC10A	-0.000551614	0.00566101	0.922382	1
GCP5	-0.00265981	0.00565851	0.638347	1
BMP.4	0.0101124	0.00568078	0.0751526	1
FcRL2	-0.00830775	0.00565402	0.141834	1
MDGA1	0.00033288	0.00555784	0.952244	1
IL.5R.alpha	-0.00289919	0.00558701	0.603855	1
PDGF.R.alpha	0.00678887	0.00554896	0.221249	1
CTSC	0.000884545	0.00573134	0.877355	1
CDH6	0.00706547	0.00564366	0.210686	1
DDR1	0.00332171	0.00565042	0.55666	1
JAM.B	0.00885966	0.00530388	0.0949341	1
CTSS	0.0055878	0.00570469	0.327401	1
N.CDase	0.00213711	0.00567566	0.70654	1
NAAA	-0.00195276	0.00571317	0.732523	1
N2DL.2	0.00512739	0.00541132	0.343439	1
PLXNB1	0.0102417	0.0057011	0.0725167	1
TNFRSF21	0.00683678	0.00554355	0.217558	1
CLM.1	0.000295378	0.00564304	0.958258	1
SPOCK1	-0.00742396	0.00567664	0.191031	1
IL12	0.00772541	0.0054189	0.154068	1
Dkk.4	0.0046781	0.00531837	0.379134	1
EDA2R	0.000945962	0.00438875	0.829358	1
LAT	-0.00508111	0.00566103	0.369487	1
NTRK3	-0.00300941	0.00562853	0.592914	1
LAIR.2	0.00545274	0.00567218	0.336466	1
MANF	0.00216255	0.00571259	0.70504	1
TN.R	0.0117796	0.0054422	0.0304988	1
CD200R1	-0.00583779	0.00567579	0.303771	1
Nr.CAM	0.00578182	0.00562338	0.303944	1
KYNU	-0.00744751	0.00564399	0.18708	1
BMP.6	-0.00369812	0.00564573	0.512495	1
ANGPT1	0.00302169	0.00569856	0.595972	1
ADM	-0.0155999	0.00566502	0.00592512	1
CD40.L	0.00481898	0.00566953	0.395399	1
SLAMF7	-0.00395064	0.00562701	0.482676	1
PGF	0.00603498	0.0051785	0.243946	1
ADAM.TS13	0.0036811	0.00567601	0.516684	1
BOC	0.000624349	0.00569073	0.912644	1
IL.4RA	0.00751245	0.0055424	0.175369	1
SRC	-0.00329242	0.00572286	0.565122	1
IL.1ra	-0.00233333	0.005692	0.681883	1
IL6	-9.11197e-05	0.00574688	0.987351	1
TNFRSF10A	0.00117087	0.00531602	0.825688	1
STK4	-0.00466562	0.0056975	0.41291	1
IDUA	-0.0021559	0.00569978	0.705274	1
TNFRSF11A	0.00739438	0.0053386	0.166124	1
PAR.1	-0.00168351	0.00568392	0.767105	1
TRAIL.R2	0.00227789	0.00544767	0.675873	1
PRSS27	0.0120204	0.00570438	0.035175	1
TIE2	0.00888092	0.00569552	0.119027	1
TF	0.00548371	0.00560186	0.327697	1
IL1RL2	0.00681897	0.00553375	0.217945	1
PDGF.subunit.B	0.000322216	0.00571692	0.955057	1
IL.27	0.00328109	0.0055162	0.552012	1
IL.17D	0.00418609	0.0055912	0.454097	1
CXCL1	0.00948637	0.0056661	0.094181	1
LOX.1	0.00257798	0.00566866	0.649299	1
Gal.9	0.00012983	0.00557187	0.981412	1
GIF	0.00564079	0.00566221	0.319219	1
SCF	0.0150605	0.0056119	0.00731896	1
IL18	-0.000767733	0.00557201	0.89042	1
FGF.21	-0.00240289	0.00558502	0.66705	1
PIgR	0.000799979	0.00556187	0.885642	1
RAGE	0.0147886	0.00562863	0.00864474	1
SOD2	-0.00254012	0.00569055	0.655357	1
CTRC	0.00831069	0.00564577	0.141113	1
FGF.23	-0.00295079	0.0054737	0.589865	1
SPON2	0.0110038	0.00550407	0.0456678	1
GH	-0.0050064	0.00532842	0.34751	1
FS	-0.000692447	0.00563486	0.902205	1
GLO1	-0.00262133	0.0056527	0.642872	1
CD84	-0.00210538	0.00567244	0.710543	1
PAPPA	1.85696e-05	0.00536167	0.997237	1
SERPINA12	0.00547282	0.00565237	0.332999	1
REN	0.00443928	0.00523751	0.396727	1
DECR1	-0.0109264	0.00564228	0.0528905	1
MERTK	-0.003377	0.00548981	0.538506	1
KIM1	0.0032059	0.00524411	0.541022	1
THBS2	0.00663519	0.00566741	0.24178	1
TM	0.00857253	0.00563064	0.127986	1
VSIG2	0.00714999	0.00531073	0.17829	1
AMBP	0.00948928	0.00547811	0.0833297	1
PRELP	-0.00255985	0.00559125	0.647104	1
HO.1	-0.00822594	0.00565936	0.146179	1
XCL1	0.00152652	0.00563398	0.786448	1
IL16	0.00163134	0.00567872	0.773922	1
SORT1	0.00956097	0.00568803	0.0928799	1
CEACAM8	0.000898164	0.00567648	0.874289	1
PTX3	0.00174347	0.00568524	0.759117	1
PSGL.1	-0.00432565	0.00569847	0.447854	1
CCL17	-0.00294659	0.00564828	0.60193	1
CCL3	0.00111956	0.0057082	0.844519	1
MMP7	0.00417723	0.00526663	0.427749	1
IgG.Fc.receptor.II.b	0.00337827	0.00570119	0.55352	1
ITGB1BP2	-0.00213639	0.00569074	0.707376	1
DCN	0.00405817	0.00512878	0.428853	1
Dkk.1	0.0107304	0.00564215	0.0572815	1
LPL	0.00579092	0.00550105	0.29256	1
PRSS8	0.00363171	0.00524523	0.488747	1
AGRP	-0.0040866	0.00565266	0.469762	1
HB.EGF	0.00283984	0.00572849	0.620111	1
GDF.2	0.0149332	0.00555265	0.00719511	1
FABP2	-0.00768083	0.00570192	0.178055	1
THPO	-0.0010253	0.00571424	0.857613	1
MARCO	-0.0045559	0.00565837	0.420785	1
GT	-0.0112983	0.0056741	0.0465426	1
BNP	-0.00216283	0.00520727	0.677915	1
MMP12	-0.00567447	0.00509183	0.265179	1
ACE2	-0.00619113	0.0053978	0.251477	1
PD.L2	0.00877627	0.00568169	0.122526	1
CTSL1	0.00619977	0.00548642	0.258551	1
hOSCAR	-0.00013583	0.0055864	0.980603	1
TNFRSF13B	-0.00192847	0.00557041	0.729216	1
TGM2	-0.00455534	0.00572039	0.425896	1
LEP	0.00744954	0.00489924	0.12847	1
CA5A	0.00182744	0.00564139	0.746008	1
HSP.27	-0.00458238	0.00568858	0.420567	1
CD4	-0.0004896	0.00566319	0.931112	1
NEMO	-0.00251497	0.00568451	0.658211	1
VEGFD	0.00238423	0.00563105	0.672026	1
PARP.1	-0.00629197	0.00569281	0.269133	1
HAOX1	-0.00317544	0.00550821	0.564322	1
AARSD1	-0.00478482	0.00565263	0.397348	1
ABHD14B	0.00130105	0.00565095	0.817924	1
ADAM15	0.00967792	0.0056905	0.0890924	1
ADGRB3	0.00333195	0.00563308	0.554228	1
AKT1S1	-0.00161073	0.00569203	0.77721	1
ANXA10	-0.00101754	0.00548117	0.852737	1
AOC1	-0.00682604	0.00575083	0.235327	1
ASGR1	0.00122245	0.0054182	0.821513	1
ATP6V1F	-0.00226959	0.00562283	0.686506	1
BST2	-0.00132256	0.00567298	0.815672	1
CARHSP1	-0.00974273	0.00562306	0.0832546	1
CCL27	0.00903313	0.00572527	0.114717	1
CD302	0.00614609	0.00555963	0.269031	1
CD33	0.00386473	0.00574475	0.50116	1
CD63	0.00319476	0.00568798	0.57438	1
CDH15	0.00384052	0.0052247	0.46235	1
CDH17	0.00179226	0.00560083	0.748989	1
CEACAM3	-0.00157778	0.00563038	0.779322	1
CETN2	-0.0015186	0.00563344	0.787509	1
CLSTN1	-0.00520177	0.00569165	0.360821	1
COL4A3BP	0.00434226	0.00565157	0.442348	1
CRADD	0.000416838	0.00563559	0.941043	1
CRIP2	-0.00160846	0.0056491	0.77587	1
CTF1	-0.007365	0.00567666	0.19458	1
DEFB4A	0.000978126	0.00544639	0.857484	1
DPEP1	0.00766796	0.00560939	0.171724	1
DPEP2	0.00705975	0.00567889	0.2139	1
DSG3	0.00683737	0.00560732	0.222794	1
DUSP3	-0.00180508	0.00589928	0.759637	1
ECE1	0.00324886	0.00564973	0.565299	1
EIF4B	-0.00909826	0.00561424	0.105207	1
EPHA10	0.008032	0.00578254	0.164925	1
EREG	0.000761142	0.00564988	0.892843	1
FCAR	7.98589e-05	0.00565343	0.988731	1
FGFR2	0.00274782	0.00558252	0.622598	1
FHIT	-0.00299901	0.00569982	0.598814	1
FKBP5	-0.013086	0.00570999	0.0219826	1
FKBP7	0.00221464	0.0056382	0.694498	1
FUT8	-0.00367384	0.00574533	0.522577	1
GBP2	0.00689095	0.0056954	0.2264	1
GGT5	0.00110098	0.00565683	0.845696	1
GPNMB	7.37748e-05	0.00567428	0.989627	1
GSTP1	-0.00354289	0.00566397	0.531677	1
HMOX2	-0.000366896	0.00564892	0.948218	1
HSP90B1	0.00363105	0.00582254	0.532922	1
IFI30	-0.00436234	0.00565761	0.44073	1
IFNL1	-0.00796366	0.00561934	0.156524	1
IKZF2	0.00269216	0.00574952	0.639643	1
IL15	0.00584247	0.00570566	0.305922	1
IL32	-0.00379544	0.00557548	0.496086	1
IL3RA	0.00234041	0.00544259	0.667211	1
ILKAP	-0.00764257	0.00565204	0.176412	1
IMPA1	-0.000307364	0.00565988	0.956695	1
ING1	-0.000628847	0.00565139	0.911407	1
ISLR2	0.0063187	0.00567558	0.265656	1
KIF1BP	0.00414127	0.00565859	0.46431	1
KIR2DL3	0.00786521	0.0056303	0.162526	1
KIRREL2	0.00906329	0.00562781	0.107397	1
KLB	-0.00293991	0.00581476	0.613175	1
LEPR	0.00120385	0.00556831	0.828848	1
LTBP3	0.00891257	0.0056369	0.11395	1
MAD1L1	0.00128218	0.00564932	0.820467	1
NAA10	-0.00126055	0.00567732	0.824302	1
NDRG1	-0.00760262	0.00569392	0.181899	1
NEFL	0.00341508	0.00458028	0.455959	1
NPM1	-0.00165223	0.0056652	0.770577	1
NXPH1	0.00960304	0.00562221	0.0877221	1
PAEP	0.00214062	0.00563655	0.704137	1
PFDN2	-0.00445951	0.00570842	0.434732	1
PHOSPHO1	-0.0010267	0.00546098	0.850884	1
PLA2G10	0.00266302	0.00552594	0.629901	1
PMVK	-0.00456487	0.00556902	0.412453	1
PPP3R1	0.00292003	0.00564239	0.604831	1
PRTFDC1	0.00694247	0.00573533	0.226185	1
PSG1	-0.00486682	0.00555442	0.380983	1
PSME1	-0.00419055	0.0056463	0.458035	1
PTPN1	-0.00727907	0.00570354	0.201963	1
PTS	-0.00107406	0.00564221	0.849037	1
RBKS	-0.000557881	0.0056568	0.921445	1
RNF31	0.00274543	0.00572051	0.631311	1
RPS6KB1	0.0013909	0.0056516	0.805614	1
SFRP1	0.00693138	0.00536175	0.196191	1
SMOC1	0.000926932	0.00552771	0.866839	1
SNCG	0.00360946	0.00542707	0.506044	1
SRP14	0.00442117	0.00569103	0.437294	1
TBCB	-0.00470972	0.00565888	0.405317	1
TDGF1	-0.0122883	0.00572131	0.0318028	1
TNFRSF13C	0.00454195	0.00571859	0.427113	1
TPPP3	0.00405277	0.00569078	0.476414	1
UBE2F	-0.00484457	0.00570138	0.395544	1
VSTM1	-0.000356066	0.00567556	0.94998	1
WWP2	-0.00329148	0.00559757	0.556559	1

### Sheet: ST18
Supplementary Table 18. Cross-sectional associations between protein concentration and depressive symptoms with interaction by sex at protein measurement at wave 4 using linear regressions, after full adjustments.
Protein	Coefficient (β)	Standard error (se)	Uncorrected P value (p) for interaction	FDR corrected P value (pfdr) for interaction
NMNAT1	0.0362332	0.020258	0.0737745	1
NRP2	-0.0360151	0.0201343	0.0737501	1
MAPT	0.0142571	0.0202941	0.482402	1
CADM3	0.0212131	0.0186118	0.254468	1
GDNF	0.0286289	0.0200028	0.152456	1
UNC5C	-0.00260079	0.0186998	0.889394	1
VWC2	0.0345324	0.0190349	0.0697459	1
Siglec.9	0.0215702	0.0202065	0.28583	1
CLM.6	0.0163101	0.0197446	0.408834	1
EZR	0.0176247	0.0202377	0.383881	1
SMOC2	0.0148501	0.0189198	0.432572	1
NBL1	-0.00298157	0.0198971	0.880893	1
EFNA4	0.0167462	0.0194013	0.38812	1
SCARB2	0.0401673	0.0189427	0.0340426	1
NCAN	0.0382141	0.0197732	0.0533694	1
PRTG	0.00129096	0.0201181	0.94884	1
ROBO2	-0.0217712	0.0197232	0.269743	1
CRTAM	-0.00582097	0.0193569	0.763649	1
RGMA	0.0136754	0.0200533	0.495318	1
PLXNB3	0.0210062	0.020221	0.298959	1
CPA2	-0.00367748	0.0200304	0.854343	1
CD38	0.0719557	0.0195694	0.000239861	0.0662016
SMPD1	0.0517963	0.0194405	0.00775179	1
MSR1	-0.00150551	0.019024	0.936928	1
Alpha.2.MRAP	0.0605725	0.0202201	0.00275918	0.761534
sFRP.3	0.0288928	0.0195815	0.140171	1
EPHB6	-0.0123828	0.0195417	0.526348	1
RGMB	0.000455774	0.0196668	0.981512	1
SIGLEC1	0.00411483	0.0195414	0.833236	1
CNTN5	-0.00800638	0.0193615	0.679252	1
ADAM.22	-0.0287225	0.0194535	0.139915	1
CLEC1B	0.0333476	0.02022	0.0991949	1
ADAM.23	-0.00347878	0.0197908	0.86048	1
MATN3	0.0299913	0.0196739	0.127501	1
RSPO1	0.0513422	0.019547	0.00866474	1
HAGH	0.0383548	0.020309	0.0590398	1
LXN	0.0401533	0.02032	0.0482342	1
gal.8	0.03904	0.0203037	0.0545924	1
BCAN	-0.000553565	0.0194461	0.977292	1
LAYN	0.00961646	0.0180471	0.594171	1
NEP	0.000193851	0.0198437	0.992206	1
GDF.8	0.00140259	0.0191742	0.941691	1
THY.1	0.0289285	0.0192641	0.133276	1
WFIKKN1	-0.00962923	0.019016	0.612628	1
TMPRSS5	-0.0346692	0.0199641	0.082557	1
CDH3	-0.00913552	0.0198821	0.645917	1
GFR.alpha.1	-0.00528503	0.0185724	0.775997	1
GM.CSF.R.alpha	0.0438003	0.0202066	0.0302595	1
Beta.NGF	0.0141613	0.0202762	0.484965	1
SCARA5	0.025127	0.019629	0.200602	1
CD200	0.00187	0.0196742	0.924282	1
NTRK2	0.00341049	0.0200565	0.864986	1
GZMA	0.0379105	0.0201879	0.0604867	1
G.CSF	0.0279737	0.0203729	0.169821	1
DRAXIN	0.0202996	0.0193153	0.293356	1
SCARF2	-0.00730666	0.0179812	0.684512	1
GDNFR.alpha.3	-0.0119263	0.0194358	0.539507	1
PVR	0.0286941	0.0201248	0.15402	1
TNFRSF12A	0.0249666	0.0187031	0.182005	1
SKR3	0.0261258	0.0187622	0.163877	1
FLRT2	0.0110148	0.0198899	0.579762	1
CPM	0.013097	0.0199308	0.511148	1
CLEC10A	0.0176433	0.0201166	0.380525	1
GCP5	0.0240373	0.0201079	0.232011	1
BMP.4	-0.0772253	0.0201536	0.000129597	0.0357689
FcRL2	-0.0141878	0.0201033	0.480398	1
MDGA1	-0.000881266	0.0197528	0.964417	1
IL.5R.alpha	0.00247768	0.0198587	0.900717	1
PDGF.R.alpha	0.00366976	0.0197221	0.852399	1
CTSC	0.0192325	0.0203665	0.345076	1
CDH6	0.0121448	0.0200662	0.545064	1
DDR1	0.0111781	0.0200817	0.577819	1
JAM.B	0.0152792	0.0188532	0.417753	1
CTSS	0.0212465	0.0202735	0.29472	1
N.CDase	-0.0225769	0.0201706	0.263097	1
NAAA	0.0357246	0.0202965	0.0784783	1
N2DL.2	-0.000361786	0.0192297	0.984991	1
PLXNB1	-0.0496628	0.0202481	0.0142303	1
TNFRSF21	0.0107052	0.0197039	0.58696	1
CLM.1	0.0529882	0.0200327	0.00820645	1
SPOCK1	0.0079865	0.020183	0.692349	1
IL12	-0.0126681	0.0192637	0.510832	1
Dkk.4	0.000822633	0.0189123	0.965308	1
EDA2R	0.002746	0.0155856	0.860158	1
LAT	0.0619668	0.0200908	0.00205721	0.567789
NTRK3	0.0198078	0.0199954	0.321944	1
LAIR.2	0.0191546	0.0201592	0.342097	1
MANF	0.0112467	0.0203098	0.579783	1
TN.R	-0.0284769	0.0193498	0.141201	1
CD200R1	0.00648756	0.0201739	0.74779	1
Nr.CAM	-0.0203191	0.0200022	0.309779	1
KYNU	0.028764	0.0200585	0.151666	1
BMP.6	0.0244781	0.020059	0.222439	1
ANGPT1	-0.0170681	0.0202529	0.399432	1
ADM	0.0389094	0.0201292	0.0533246	1
CD40.L	-0.0119144	0.0201554	0.554477	1
SLAMF7	-0.0206377	0.0199833	0.3018	1
PGF	-0.0121667	0.0184139	0.50883	1
ADAM.TS13	-0.0268926	0.020169	0.182506	1
BOC	-0.00322655	0.0202205	0.873231	1
IL.4RA	0.023391	0.019703	0.235243	1
SRC	-0.0208905	0.020326	0.304134	1
IL.1ra	0.0306223	0.0202297	0.130192	1
IL6	0.0326852	0.020416	0.109484	1
TNFRSF10A	-0.0165335	0.0188854	0.381386	1
STK4	0.0472285	0.0202341	0.0196509	1
IDUA	0.0242719	0.0202528	0.230831	1
TNFRSF11A	-0.00894272	0.0189804	0.637561	1
PAR.1	0.029548	0.0201937	0.143502	1
TRAIL.R2	0.0252597	0.0193556	0.191972	1
PRSS27	-0.0415292	0.0202753	0.040614	1
TIE2	-0.0321196	0.0202413	0.112648	1
TF	-0.0192074	0.0199091	0.33474	1
IL1RL2	0.000149878	0.0196645	0.993919	1
PDGF.subunit.B	-0.0213886	0.0203156	0.292505	1
IL.27	-0.0225314	0.0196037	0.250499	1
IL.17D	0.00544031	0.0198701	0.784261	1
CXCL1	-0.000305984	0.0201473	0.987884	1
LOX.1	0.0175258	0.0201551	0.384613	1
Gal.9	0.0159069	0.0197831	0.421419	1
GIF	0.0268055	0.0201203	0.182867	1
SCF	0.00907057	0.0199631	0.649595	1
IL18	-0.00339758	0.0198022	0.863781	1
FGF.21	0.0197043	0.0198293	0.320446	1
PIgR	-0.00716057	0.0197601	0.717095	1
RAGE	-0.0105931	0.0200266	0.596875	1
SOD2	-0.00842921	0.020223	0.676842	1
CTRC	-0.0274735	0.0200662	0.171048	1
FGF.23	0.0285617	0.0194354	0.141775	1
SPON2	-0.0365177	0.0195511	0.0618786	1
GH	-0.0549361	0.0189166	0.00370762	1
FS	0.0279843	0.0200186	0.162234	1
GLO1	0.0304372	0.0200783	0.129636	1
CD84	0.027	0.0201575	0.180518	1
PAPPA	0.00676672	0.0190356	0.722255	1
SERPINA12	-0.024636	0.0200892	0.220164	1
REN	-0.0234552	0.0186099	0.20763	1
DECR1	0.0428062	0.0200497	0.0328353	1
MERTK	0.0582211	0.0194893	0.00283525	0.782528
KIM1	-0.0310755	0.0186173	0.0951792	1
THBS2	-0.00944659	0.020144	0.639135	1
TM	-0.0106925	0.0200205	0.593324	1
VSIG2	-0.0188705	0.0188707	0.317392	1
AMBP	0.00251135	0.0194671	0.897362	1
PRELP	0.0483495	0.0198553	0.0149416	1
HO.1	0.0679165	0.0200836	0.000728913	0.20118
XCL1	0.0218172	0.0200206	0.27591	1
IL16	0.0220153	0.0201851	0.275499	1
SORT1	-0.0213097	0.0202138	0.291864	1
CEACAM8	0.029612	0.0201777	0.142319	1
PTX3	0.0430263	0.020199	0.0332366	1
PSGL.1	0.0147023	0.0202523	0.467916	1
CCL17	0.0135981	0.0200605	0.49791	1
CCL3	0.0276279	0.0202758	0.173102	1
MMP7	-0.0111459	0.0187209	0.551638	1
IgG.Fc.receptor.II.b	-0.0201425	0.020248	0.319913	1
ITGB1BP2	0.0130231	0.0202166	0.519506	1
DCN	0.0269226	0.0182255	0.139721	1
Dkk.1	-0.0157511	0.0200608	0.432413	1
LPL	0.0496603	0.0195349	0.0110638	1
PRSS8	-0.0076343	0.018637	0.682103	1
AGRP	0.00839347	0.0200832	0.676023	1
HB.EGF	0.0163363	0.0203539	0.422256	1
GDF.2	-0.0622518	0.0197241	0.00161344	0.445309
FABP2	-0.00587503	0.0202698	0.771956	1
THPO	0.055131	0.0202865	0.00661016	1
MARCO	-0.00940067	0.0201115	0.640225	1
GT	0.0176322	0.0201744	0.38219	1
BNP	0.0258301	0.0185071	0.162905	1
MMP12	0.00534095	0.018097	0.767914	1
ACE2	0.0103159	0.0191727	0.590578	1
PD.L2	-0.0684287	0.0201651	0.000698516	0.192791
CTSL1	-0.0148213	0.0195026	0.447328	1
hOSCAR	-0.00194199	0.019856	0.922094	1
TNFRSF13B	0.00281598	0.0197959	0.886891	1
TGM2	0.0119522	0.020321	0.556459	1
LEP	-0.0257555	0.017403	0.138985	1
CA5A	0.00942272	0.0200488	0.638395	1
HSP.27	0.0435159	0.0202029	0.0313178	1
CD4	0.0202003	0.0201287	0.315668	1
NEMO	0.0456672	0.0201896	0.0237687	1
VEGFD	-0.0238528	0.02	0.233097	1
PARP.1	0.0463846	0.020219	0.0218478	1
HAOX1	-0.00804473	0.0195662	0.680986	1
AARSD1	0.0509629	0.0200655	0.0111368	1
ABHD14B	0.00384921	0.0200839	0.848023	1
ADAM15	-0.0256516	0.0202289	0.204865	1
ADGRB3	0.00285821	0.0200184	0.886474	1
AKT1S1	0.0554763	0.0202067	0.00607632	1
ANXA10	-0.00202298	0.0194742	0.917271	1
AOC1	0.0121696	0.0204458	0.551741	1
ASGR1	0.00736098	0.0192314	0.701924	1
ATP6V1F	0.0509226	0.0199696	0.0108176	1
BST2	-0.0024248	0.0201609	0.904275	1
CARHSP1	0.0467297	0.0199751	0.019375	1
CCL27	-0.0097856	0.0203539	0.630711	1
CD302	0.00833912	0.0197586	0.673017	1
CD33	-0.0159051	0.0204176	0.436043	1
CD63	0.0134022	0.0202177	0.507445	1
CDH15	-0.00942806	0.0185692	0.611679	1
CDH17	-0.0223968	0.019902	0.260523	1
CEACAM3	0.0373966	0.0200049	0.0616611	1
CETN2	0.00341526	0.0200222	0.86457	1
CLSTN1	0.000223388	0.0202286	0.99119	1
COL4A3BP	0.0267568	0.0200845	0.182883	1
CRADD	0.0193217	0.0200211	0.334585	1
CRIP2	0.0114522	0.0200759	0.568416	1
CTF1	-0.0239315	0.0201745	0.235621	1
DEFB4A	0.00486938	0.0193603	0.801432	1
DPEP1	0.00581939	0.0199355	0.770373	1
DPEP2	-0.0108805	0.0201914	0.590015	1
DSG3	-0.00966894	0.0199358	0.627707	1
DUSP3	0.0256529	0.0209703	0.221307	1
ECE1	-0.00705868	0.0200796	0.725209	1
EIF4B	0.0714453	0.0199222	0.000340451	0.0939645
EPHA10	0.0146336	0.0205575	0.476617	1
EREG	0.0182478	0.0200657	0.363206	1
FCAR	0.0279446	0.0200918	0.164368	1
FGFR2	0.00365353	0.0198405	0.853911	1
FHIT	0.0185139	0.020255	0.360762	1
FKBP5	0.0577011	0.0202827	0.00447112	1
FKBP7	-0.003559	0.0200396	0.859049	1
FUT8	0.0149077	0.0204196	0.4654	1
GBP2	-0.0122554	0.0202586	0.545255	1
GGT5	0.0188068	0.0201046	0.349626	1
GPNMB	-0.0111833	0.0201642	0.579197	1
GSTP1	0.0186073	0.0201237	0.355218	1
HMOX2	0.0163703	0.0200756	0.414884	1
HSP90B1	0.00605772	0.0206928	0.769735	1
IFI30	0.0400435	0.0200988	0.0464184	1
IFNL1	0.0202957	0.0199755	0.309692	1
IKZF2	-0.00496401	0.0204324	0.808061	1
IL15	0.0142915	0.0202776	0.48099	1
IL32	0.000682995	0.0198189	0.972511	1
IL3RA	0.0125107	0.0193406	0.517766	1
ILKAP	0.0469725	0.0200768	0.0193628	1
IMPA1	0.0124786	0.0201202	0.53517	1
ING1	0.0428408	0.0200822	0.0329768	1
ISLR2	0.0077501	0.020183	0.701009	1
KIF1BP	0.00396257	0.0201156	0.843848	1
KIR2DL3	-0.0370934	0.0200017	0.063756	1
KIRREL2	-0.0211166	0.0200063	0.291278	1
KLB	0.00974173	0.0206581	0.637265	1
LEPR	0.00558756	0.0197728	0.777511	1
LTBP3	0.00124192	0.0200417	0.950593	1
MAD1L1	0.0291053	0.0200797	0.147298	1
NAA10	0.0288033	0.0201697	0.153374	1
NDRG1	0.0531091	0.0202215	0.00867079	1
NEFL	-0.0036064	0.0162815	0.824715	1
NPM1	0.0233059	0.0201324	0.247099	1
NXPH1	0.0107609	0.0199887	0.590373	1
PAEP	-0.0222843	0.0200305	0.265998	1
PFDN2	0.0112304	0.0202887	0.579937	1
PHOSPHO1	0.0240875	0.0194146	0.214808	1
PLA2G10	-0.0212317	0.0196395	0.279747	1
PMVK	0.0197968	0.0197966	0.317382	1
PPP3R1	0.0181229	0.0200526	0.366184	1
PRTFDC1	-0.00620704	0.0203866	0.760792	1
PSG1	0.00231966	0.0197507	0.906513	1
PSME1	0.0243266	0.0200659	0.225472	1
PTPN1	0.02789	0.0202715	0.168972	1
PTS	0.0155192	0.0200502	0.438976	1
RBKS	0.0359596	0.0200953	0.0736348	1
RNF31	0.000247185	0.0203317	0.990301	1
RPS6KB1	0.0187151	0.0200819	0.351436	1
SFRP1	0.012649	0.019061	0.50699	1
SMOC1	0.00467192	0.0196439	0.812028	1
SNCG	0.0417599	0.0192733	0.0303282	1
SRP14	0.0237646	0.0202269	0.240119	1
TBCB	0.0461259	0.020097	0.0217874	1
TDGF1	0.020077	0.020345	0.323801	1
TNFRSF13C	0.00399262	0.0203217	0.844254	1
TPPP3	0.00293579	0.0202305	0.884628	1
UBE2F	0.0466136	0.02025	0.0214035	1
VSTM1	0.0216252	0.0201721	0.283783	1
WWP2	0.0161346	0.0198921	0.417363	1

### Sheet: ST19
Supplementary Table 19. Longitudinal asociations between protein concentration associated with eudaimonic wellbeing after protein measurement from linear mixed effect regressions, after minimal adjustments.
Protein	Coefficient (β)	Standard error (se)	Uncorrected P value (p)	FDR corrected P value (pfdr)
NMNAT1	0.0218807	0.0314347	0.486392	1
NRP2	0.0350831	0.0313323	0.26285	1
MAPT	-0.0235093	0.0311393	0.450274	1
CADM3	-0.0384212	0.0331925	0.247069	1
GDNF	-0.031234	0.0309158	0.312366	1
UNC5C	-0.0425265	0.0322486	0.18728	1
VWC2	-0.101578	0.0322005	0.00160965	0.444263
Siglec.9	-0.0294581	0.0310717	0.343105	1
CLM.6	-0.0849599	0.0319678	0.0078738	1
EZR	0.0355115	0.0316441	0.261782	1
SMOC2	-0.0346132	0.0321469	0.281617	1
NBL1	0.0227947	0.0335518	0.496898	1
EFNA4	-0.0039272	0.0326826	0.904356	1
SCARB2	-0.0567376	0.0337537	0.0927901	1
NCAN	-0.1147	0.0319102	0.00032575	0.0899071
PRTG	0.0424051	0.0314456	0.177504	1
ROBO2	-0.000764625	0.031444	0.9806	1
CRTAM	-0.0816597	0.0318897	0.0104528	1
RGMA	0.0187171	0.0312613	0.549358	1
PLXNB3	0.0722298	0.0320066	0.0240351	1
CPA2	0.0243001	0.0313813	0.438733	1
CD38	-0.127903	0.0318543	5.95707e-05	0.0164415
SMPD1	-0.075983	0.0316713	0.0164429	1
MSR1	-0.0794582	0.0310271	0.0104456	1
Alpha.2.MRAP	0.0155926	0.0311511	0.616696	1
sFRP.3	-0.0596868	0.0312497	0.056146	1
EPHB6	-0.0229825	0.0324533	0.478845	1
RGMB	0.0231556	0.0317937	0.466434	1
SIGLEC1	-0.0780618	0.0316053	0.0135224	1
CNTN5	-0.0239669	0.0310304	0.439905	1
ADAM.22	-0.0245011	0.0321801	0.446442	1
CLEC1B	0.0326413	0.0321129	0.309423	1
ADAM.23	-0.0477924	0.0321479	0.137124	1
MATN3	-0.0708477	0.0323677	0.0286185	1
RSPO1	-0.0977724	0.0321779	0.00238032	0.656967
HAGH	0.0684375	0.0322427	0.0338003	1
LXN	0.092794	0.0315593	0.00328218	0.905881
gal.8	0.0462595	0.0318101	0.145893	1
BCAN	-0.00461455	0.0319214	0.88506	1
LAYN	-0.0438596	0.0339523	0.19644	1
NEP	-0.000742434	0.0318053	0.981377	1
GDF.8	0.0296594	0.0321416	0.356134	1
THY.1	-0.0610085	0.0320025	0.056615	1
WFIKKN1	0.00874544	0.0317436	0.782932	1
TMPRSS5	0.0237329	0.0315099	0.451345	1
CDH3	-0.0278335	0.0320907	0.385766	1
GFR.alpha.1	-0.0350397	0.0327566	0.284766	1
GM.CSF.R.alpha	-0.0160496	0.0309934	0.604575	1
Beta.NGF	-0.0536011	0.0318277	0.0921755	1
SCARA5	-0.0706191	0.0318671	0.0266978	1
CD200	-0.0303576	0.0321808	0.345514	1
NTRK2	0.00082244	0.0315855	0.979227	1
GZMA	0.0346701	0.031478	0.270732	1
G.CSF	-0.0372596	0.031247	0.233109	1
DRAXIN	-0.111889	0.0325612	0.000590816	0.163065
SCARF2	-0.101279	0.0325274	0.00185025	0.510668
GDNFR.alpha.3	-0.0351182	0.0325304	0.280354	1
PVR	-0.0450157	0.0313479	0.151015	1
TNFRSF12A	-0.0643244	0.0325994	0.0484874	1
SKR3	-0.044325	0.0333583	0.183942	1
FLRT2	0.018712	0.031693	0.554918	1
CPM	-0.0284894	0.0312642	0.362176	1
CLEC10A	0.0218081	0.0314607	0.488201	1
GCP5	0.0398108	0.0318902	0.211908	1
BMP.4	0.0411539	0.0315799	0.192532	1
FcRL2	-0.0419005	0.0329793	0.203916	1
MDGA1	0.00295903	0.0314073	0.924939	1
IL.5R.alpha	-0.0912354	0.0319825	0.00433926	1
PDGF.R.alpha	-0.0305585	0.0319645	0.339075	1
CTSC	-0.00982583	0.0310905	0.751975	1
CDH6	-0.0297189	0.0314023	0.343958	1
DDR1	-0.00712759	0.0308863	0.817497	1
JAM.B	-0.0465073	0.033071	0.159653	1
CTSS	0.0569851	0.0314527	0.0700349	1
N.CDase	0.0216761	0.0313123	0.488784	1
NAAA	-0.000478838	0.0313192	0.987802	1
N2DL.2	-0.0480798	0.0327121	0.141634	1
PLXNB1	0.102239	0.0313576	0.00111411	0.307494
TNFRSF21	-0.0405898	0.0313835	0.195903	1
CLM.1	-0.001713	0.0315933	0.95676	1
SPOCK1	-0.0807512	0.0311723	0.00959023	1
IL12	-0.103804	0.0321664	0.00125233	0.345642
Dkk.4	-0.0103038	0.0327253	0.752873	1
EDA2R	-0.166795	0.0344813	1.32504e-06	0.00036571
LAT	-0.0456526	0.0318596	0.151892	1
NTRK3	-0.0238735	0.0314772	0.448196	1
LAIR.2	0.0155579	0.0313399	0.619599	1
MANF	-0.105671	0.0315067	0.000798027	0.220255
TN.R	-0.0189015	0.0312579	0.545388	1
CD200R1	0.00178134	0.0314851	0.954882	1
Nr.CAM	-0.0413524	0.0319442	0.195498	1
KYNU	-0.0527487	0.0310024	0.0888743	1
BMP.6	-0.103581	0.0316504	0.00106692	0.294471
ANGPT1	-0.0307649	0.0321065	0.337964	1
ADM	-0.0292067	0.0321031	0.36295	1
CD40.L	-0.0187897	0.031856	0.555309	1
SLAMF7	-0.0600921	0.0319062	0.0596591	1
PGF	-0.0923738	0.0325878	0.0045922	1
ADAM.TS13	0.101844	0.0314998	0.00122595	0.338363
BOC	0.00616018	0.0308321	0.841641	1
IL.4RA	-0.0880958	0.0325473	0.00680056	1
SRC	-0.0360772	0.0315637	0.253052	1
IL.1ra	0.0194923	0.0312941	0.533374	1
IL6	-0.00441882	0.0308633	0.886154	1
TNFRSF10A	-0.0416139	0.0326827	0.202935	1
STK4	0.0378247	0.0314748	0.229475	1
IDUA	0.00190294	0.0313589	0.951612	1
TNFRSF11A	-0.0655362	0.0328912	0.0463265	1
PAR.1	-0.000183397	0.03184	0.995404	1
TRAIL.R2	-0.00829179	0.0316155	0.793116	1
PRSS27	0.0180324	0.0312971	0.564508	1
TIE2	0.00399882	0.0316228	0.899374	1
TF	-0.0444352	0.0319518	0.164332	1
IL1RL2	-0.0155795	0.0318353	0.624579	1
PDGF.subunit.B	-0.0302705	0.0323986	0.35015	1
IL.27	-0.0474796	0.0318371	0.135888	1
IL.17D	-0.0320604	0.0326768	0.326535	1
CXCL1	0.0327983	0.0313648	0.295708	1
LOX.1	0.0287656	0.0317162	0.364433	1
Gal.9	-0.0117452	0.0312834	0.707334	1
GIF	-0.0170294	0.0330173	0.606018	1
SCF	-0.0710426	0.0314825	0.0240441	1
IL18	-0.0240485	0.0314139	0.443959	1
FGF.21	-0.0523884	0.031794	0.0994189	1
PIgR	-0.0238467	0.0320662	0.457084	1
RAGE	0.00983356	0.0316891	0.756325	1
SOD2	-0.00853378	0.0310083	0.783158	1
CTRC	0.0281099	0.0325873	0.388365	1
FGF.23	0.0541624	0.0338732	0.10984	1
SPON2	-0.100718	0.0309695	0.00114695	0.316559
GH	-0.0841611	0.0312693	0.00711843	1
FS	0.028498	0.0311048	0.359574	1
GLO1	0.0449646	0.0317258	0.156412	1
CD84	0.00597519	0.0320694	0.852195	1
PAPPA	-0.0354312	0.0312252	0.256514	1
SERPINA12	-0.116274	0.0320897	0.000291396	0.0804254
REN	-0.06793	0.0321218	0.0344611	1
DECR1	0.0458783	0.031805	0.14918	1
MERTK	-0.121843	0.0315884	0.000115004	0.0317412
KIM1	-0.118852	0.0331135	0.000332368	0.0917336
THBS2	0.0128661	0.0313932	0.681928	1
TM	-0.00111987	0.0314184	0.971567	1
VSIG2	-0.0557927	0.0328987	0.0899195	1
AMBP	-0.0321474	0.032115	0.316834	1
PRELP	-0.03183	0.0306436	0.298948	1
HO.1	-0.0918449	0.0310014	0.00305361	0.842796
XCL1	-0.0879258	0.0306558	0.00413238	1
IL16	0.0140703	0.0312914	0.652964	1
SORT1	-0.0365145	0.0315836	0.247643	1
CEACAM8	0.023432	0.0313022	0.454122	1
PTX3	0.0380042	0.0318296	0.232495	1
PSGL.1	0.0616247	0.0312656	0.0487354	1
CCL17	0.0615416	0.0317611	0.0526791	1
CCL3	-0.00216517	0.0314953	0.945192	1
MMP7	-0.0958234	0.0317728	0.00256502	0.707946
IgG.Fc.receptor.II.b	0.0511427	0.0310725	0.0997954	1
ITGB1BP2	-0.00671035	0.0319038	0.833411	1
DCN	-0.13214	0.0332306	7.01686e-05	0.0193665
Dkk.1	0.0860216	0.032345	0.00783102	1
LPL	-0.0901661	0.0309754	0.00360744	0.995652
PRSS8	-0.0802227	0.0314694	0.0108027	1
AGRP	-0.00127315	0.0319834	0.968248	1
HB.EGF	0.0111535	0.0317836	0.725652	1
GDF.2	0.0255623	0.0314421	0.416228	1
FABP2	0.00387059	0.0310879	0.900917	1
THPO	-0.0459825	0.0312324	0.140962	1
MARCO	-0.0454256	0.0309088	0.141666	1
GT	-0.00381339	0.0324516	0.906457	1
BNP	-0.145139	0.0371229	9.26835e-05	0.0255806
MMP12	-0.12455	0.0331424	0.000171682	0.0473842
ACE2	-0.064545	0.0317131	0.0418345	1
PD.L2	0.0829724	0.031388	0.00821232	1
CTSL1	-0.117622	0.0318751	0.000224712	0.0620204
hOSCAR	-0.0564183	0.0313188	0.0716505	1
TNFRSF13B	-0.0783579	0.0336056	0.0197255	1
TGM2	0.0932565	0.0315992	0.00316832	0.874458
LEP	-0.05911	0.0312909	0.0588985	1
CA5A	-0.0336063	0.031702	0.289123	1
HSP.27	-0.0543701	0.030697	0.0765432	1
CD4	0.00867244	0.0313462	0.782039	1
NEMO	0.0329435	0.0318498	0.300988	1
VEGFD	0.0677614	0.0311413	0.0295702	1
PARP.1	0.0107136	0.032126	0.73877	1
HAOX1	-0.0181732	0.0318117	0.56782	1
AARSD1	0.0195963	0.0317107	0.536601	1
ABHD14B	0.047938	0.031892	0.132818	1
ADAM15	0.00828412	0.0315211	0.792698	1
ADGRB3	-0.0232011	0.0321865	0.471021	1
AKT1S1	-0.0503427	0.031456	0.10952	1
ANXA10	-0.0418202	0.0322855	0.195222	1
AOC1	0.0793764	0.030864	0.010123	1
ASGR1	0.00537996	0.0319417	0.866246	1
ATP6V1F	-0.0762445	0.03223	0.0180076	1
BST2	0.0152112	0.0318013	0.632427	1
CARHSP1	0.0179102	0.0322249	0.578362	1
CCL27	-0.0518484	0.0308187	0.0925111	1
CD302	0.0239483	0.0321191	0.455911	1
CD33	-0.0266289	0.0311454	0.392567	1
CD63	0.0305802	0.0319815	0.33899	1
CDH15	-0.00267367	0.0313033	0.931935	1
CDH17	0.0161629	0.0316874	0.610005	1
CEACAM3	0.0135652	0.0314886	0.66662	1
CETN2	0.0146279	0.0319373	0.646942	1
CLSTN1	0.0215882	0.0315397	0.49368	1
COL4A3BP	0.00976693	0.0318794	0.759325	1
CRADD	0.0511139	0.0318932	0.109024	1
CRIP2	-0.0753406	0.0318711	0.0180911	1
CTF1	0.0135806	0.0317715	0.66906	1
DEFB4A	0.126371	0.0316599	6.58551e-05	0.018176
DPEP1	0.0418485	0.0315814	0.185152	1
DPEP2	0.018406	0.0316616	0.561021	1
DSG3	0.059527	0.0314978	0.0587871	1
DUSP3	0.0457344	0.0298237	0.125169	1
ECE1	0.139384	0.0314529	9.40101e-06	0.00259468
EIF4B	-0.0311225	0.0318282	0.32817	1
EPHA10	0.0119697	0.0310677	0.700035	1
EREG	0.0517467	0.0322229	0.10831	1
FCAR	0.0459901	0.031705	0.146916	1
FGFR2	-0.00334629	0.0318373	0.916293	1
FHIT	0.0349092	0.0319848	0.275095	1
FKBP5	0.0268612	0.0315045	0.393882	1
FKBP7	-0.0654559	0.0326638	0.0450894	1
FUT8	-0.0157306	0.032328	0.626551	1
GBP2	0.0284982	0.0314252	0.364492	1
GGT5	0.0113348	0.0318659	0.722066	1
GPNMB	-0.0290866	0.0330563	0.378917	1
GSTP1	0.0480406	0.0314719	0.126909	1
HMOX2	0.0386916	0.0319237	0.225524	1
HSP90B1	0.0546279	0.0303301	0.0716985	1
IFI30	0.0247236	0.0313089	0.42973	1
IFNL1	0.00777917	0.0321008	0.808522	1
IKZF2	0.0539791	0.0305712	0.0774624	1
IL15	0.0626401	0.0317459	0.0484882	1
IL32	-0.0757755	0.0320995	0.0182515	1
IL3RA	-0.0127475	0.0315963	0.686622	1
ILKAP	0.0402254	0.0316597	0.2039	1
IMPA1	0.0130346	0.0315789	0.679784	1
ING1	0.0253775	0.0315493	0.421189	1
ISLR2	0.00846408	0.0311267	0.785683	1
KIF1BP	-0.0108439	0.0315293	0.730901	1
KIR2DL3	0.00191922	0.0322194	0.952501	1
KIRREL2	0.0890241	0.0315111	0.00472963	1
KLB	-0.0310152	0.0306644	0.311817	1
LEPR	-0.028314	0.0318319	0.373752	1
LTBP3	0.0415767	0.0330111	0.207871	1
MAD1L1	0.031856	0.0317221	0.315282	1
NAA10	-0.0279753	0.0315198	0.374794	1
NDRG1	-0.0515145	0.0296281	0.0821002	1
NEFL	-0.12475	0.0355526	0.000450878	0.124442
NPM1	0.0415249	0.0318907	0.192896	1
NXPH1	-0.0445364	0.0319689	0.163598	1
PAEP	0.0274979	0.0307511	0.37122	1
PFDN2	0.038644	0.0310295	0.212999	1
PHOSPHO1	-0.096248	0.0325768	0.00313498	0.865255
PLA2G10	0.0512323	0.031905	0.108337	1
PMVK	0.023914	0.0318913	0.453347	1
PPP3R1	0.0186183	0.0315857	0.555563	1
PRTFDC1	0.0091613	0.031311	0.769838	1
PSG1	-0.0634274	0.0321952	0.0488401	1
PSME1	0.036257	0.0320385	0.257786	1
PTPN1	0.018441	0.0315853	0.559328	1
PTS	-0.0714428	0.0315506	0.0235597	1
RBKS	0.0242498	0.0315446	0.442051	1
RNF31	-0.0377722	0.0314327	0.229499	1
RPS6KB1	-0.0419618	0.0314122	0.181613	1
SFRP1	-0.0628693	0.0320565	0.0498675	1
SMOC1	-0.0614674	0.0316474	0.0521184	1
SNCG	-0.0867209	0.0321401	0.00697635	1
SRP14	0.0530215	0.0313061	0.0903457	1
TBCB	0.0283942	0.0314913	0.367252	1
TDGF1	0.0172428	0.0314544	0.583572	1
TNFRSF13C	0.0549939	0.0323336	0.0889888	1
TPPP3	-0.0549878	0.031438	0.080289	1
UBE2F	-0.0043454	0.0307251	0.887533	1
VSTM1	0.0332257	0.0314361	0.290557	1
WWP2	0.0468366	0.0314974	0.137029	1

### Sheet: ST20
Supplementary Table 20. Longitudinal asociations between protein concentration associated with hedonic wellbeing after protein measurement from linear mixed effect regressions, after minimal adjustments.
Protein	Coefficient (β)	Standard error (se)	Uncorrected P value (p)	FDR corrected P value (pfdr)
DCN	-0.0487824	0.00943265	2.33992e-07	6.45818e-05
MMP12	-0.0434678	0.00940719	3.84545e-06	0.00106134
EDA2R	-0.0439653	0.00978926	7.11771e-06	0.00196449
TNFRSF13B	-0.0391487	0.00953825	4.06786e-05	0.0112273
SPON2	-0.0345912	0.00879533	8.4175e-05	0.0232323
DRAXIN	-0.0356181	0.00924524	0.000117195	0.0323457
MERTK	-0.034259	0.00897177	0.000134604	0.0371508
BNP	-0.0391323	0.0105324	0.000203347	0.0561239
MMP7	-0.0314813	0.00902272	0.000485537	0.134008
VWC2	-0.0316229	0.00914364	0.000544271	0.150219
CTSL1	-0.0311883	0.00905351	0.000572335	0.157964
PRSS8	-0.0307618	0.00893684	0.000578168	0.159574
SLAMF7	-0.0305554	0.00905944	0.000745392	0.205728
ECE1	0.0299464	0.00893589	0.000805796	0.2224
NEFL	-0.0330012	0.0100922	0.00107721	0.29731
RSPO1	-0.0289522	0.00913818	0.00153552	0.423803
XCL1	-0.0274589	0.00870761	0.00161568	0.445929
ANXA10	-0.0283737	0.00916653	0.00196809	0.543193
PGF	-0.0278756	0.00925318	0.00259349	0.715803
PIgR	-0.0274101	0.00910338	0.00260688	0.7195
DPEP1	0.0265575	0.00896779	0.00306527	0.846014
NMNAT1	0.00555327	0.00892769	0.53393	1
NRP2	0.0154585	0.00889959	0.0824029	1
MAPT	0.00486636	0.00884488	0.582195	1
CADM3	-0.0172123	0.00942366	0.0677888	1
GDNF	-0.000362662	0.00878206	0.96706	1
UNC5C	-0.0155007	0.00915819	0.0905546	1
Siglec.9	-0.00914151	0.00882554	0.300306	1
CLM.6	-0.0236561	0.00907853	0.00917417	1
EZR	0.00625961	0.00898739	0.48613	1
SMOC2	-0.00905066	0.0091295	0.321518	1
NBL1	0.00994583	0.00952748	0.296539	1
EFNA4	-0.00969034	0.00928028	0.29641	1
SCARB2	-0.0148867	0.00958272	0.120319	1
NCAN	-0.0100239	0.00906584	0.268877	1
PRTG	0.00946158	0.00893127	0.289439	1
ROBO2	0.00114122	0.00893052	0.898317	1
CRTAM	-0.0147552	0.0090584	0.103348	1
RGMA	0.00335158	0.00887993	0.705855	1
PLXNB3	0.0149774	0.00909011	0.0994358	1
CPA2	0.00160781	0.00891337	0.856855	1
CD38	-0.0201902	0.00904963	0.0256875	1
SMPD1	-0.0137168	0.00899532	0.127303	1
MSR1	-0.0101413	0.0088151	0.249971	1
Alpha.2.MRAP	-0.00355011	0.00884894	0.688283	1
sFRP.3	-0.0160254	0.00887603	0.0710146	1
EPHB6	-0.00547069	0.00921606	0.552783	1
RGMB	0.00344379	0.00903007	0.702933	1
SIGLEC1	-0.0144596	0.00897807	0.107293	1
CNTN5	-0.0087474	0.00881447	0.321018	1
ADAM.22	-0.00421811	0.00913905	0.64441	1
CLEC1B	0.00826296	0.00912012	0.364937	1
ADAM.23	-0.0168349	0.00912926	0.0651881	1
MATN3	-0.00929385	0.00919208	0.311993	1
HAGH	0.00232818	0.00915742	0.799312	1
LXN	0.0121846	0.00896529	0.174134	1
gal.8	0.00192197	0.00903498	0.831543	1
BCAN	0.0117793	0.00906546	0.193832	1
LAYN	-0.0226945	0.00963733	0.0185385	1
NEP	-0.00508007	0.00903296	0.573854	1
GDF.8	0.00607687	0.0091275	0.505561	1
THY.1	-0.0184656	0.00908781	0.0421743	1
WFIKKN1	0.0145981	0.00901536	0.105408	1
TMPRSS5	0.00029438	0.00895029	0.973762	1
CDH3	-0.00107174	0.00911338	0.906385	1
GFR.alpha.1	-0.0160301	0.00930066	0.0848037	1
GM.CSF.R.alpha	-0.00735435	0.0088037	0.403518	1
Beta.NGF	0.00854187	0.0090404	0.344743	1
SCARA5	-0.0101967	0.00905098	0.259928	1
CD200	-0.00402202	0.00913917	0.659879	1
NTRK2	0.009389	0.00897027	0.295258	1
GZMA	0.000150917	0.00894048	0.986532	1
G.CSF	-0.0250863	0.00887419	0.00470439	1
SCARF2	-0.0189941	0.00923947	0.0398173	1
GDNFR.alpha.3	-0.0129969	0.0092373	0.159439	1
PVR	-0.00458588	0.00890397	0.606532	1
TNFRSF12A	-0.0187138	0.00925659	0.0432221	1
SKR3	-0.0227932	0.00946852	0.0160805	1
FLRT2	0.00231392	0.00900174	0.797141	1
CPM	-0.00595436	0.00888074	0.502559	1
CLEC10A	-0.000577807	0.00893531	0.948441	1
GCP5	0.0124779	0.00905661	0.168287	1
BMP.4	0.00796427	0.00896966	0.374597	1
FcRL2	-0.0046158	0.00936438	0.62208	1
MDGA1	0.00176377	0.00892081	0.843271	1
IL.5R.alpha	-0.0170695	0.00908396	0.0602456	1
PDGF.R.alpha	-0.0110684	0.00907812	0.222766	1
CTSC	0.0015052	0.00883098	0.864662	1
CDH6	0.00694236	0.00891871	0.436339	1
DDR1	-0.00235009	0.00877321	0.788801	1
JAM.B	-0.0144225	0.00938973	0.124556	1
CTSS	0.00560114	0.0089341	0.530705	1
N.CDase	0.0187657	0.00889243	0.0348429	1
NAAA	0.00441276	0.008895	0.619832	1
N2DL.2	-0.0171893	0.00928833	0.0642345	1
PLXNB1	0.021546	0.00890835	0.0155871	1
TNFRSF21	-0.0112161	0.00891362	0.208292	1
CLM.1	-0.0133407	0.00897236	0.137064	1
SPOCK1	-0.015297	0.00885516	0.0840965	1
IL12	-0.00976108	0.00913657	0.285373	1
Dkk.4	-0.0126313	0.00929195	0.174038	1
LAT	-0.0139664	0.00904871	0.12273	1
NTRK3	0.00183389	0.00894085	0.837485	1
LAIR.2	-0.0119189	0.008902	0.180616	1
MANF	-0.0029083	0.00895182	0.745272	1
TN.R	0.00142364	0.00887822	0.872605	1
CD200R1	-0.000142536	0.00894236	0.987283	1
Nr.CAM	-0.00216218	0.00907272	0.811637	1
KYNU	-0.0170036	0.00880661	0.0535233	1
BMP.6	-0.0259239	0.00899021	0.00393561	1
ANGPT1	-0.00905887	0.00911805	0.320472	1
ADM	-0.0230821	0.00911582	0.011345	1
CD40.L	0.00117664	0.00904903	0.896544	1
ADAM.TS13	0.013244	0.00894903	0.138904	1
BOC	0.00431385	0.00875804	0.622329	1
IL.4RA	-0.017937	0.00924355	0.0523327	1
SRC	0.000627384	0.00896515	0.94421	1
IL.1ra	0.00297619	0.0088889	0.737763	1
IL6	-0.017383	0.00876677	0.0473988	1
TNFRSF10A	-0.0199437	0.00927957	0.031629	1
STK4	-0.00464635	0.00893997	0.603258	1
IDUA	-0.00704332	0.00890734	0.429108	1
TNFRSF11A	-0.0210335	0.00933936	0.0243235	1
PAR.1	-0.0205916	0.00904051	0.0227532	1
TRAIL.R2	-0.0233953	0.00897288	0.00913084	1
PRSS27	0.00365057	0.00888945	0.681323	1
TIE2	0.00429901	0.00898129	0.632183	1
TF	-0.00904014	0.00907359	0.319108	1
IL1RL2	0.00330352	0.00904113	0.714825	1
PDGF.subunit.B	-0.0124768	0.00919794	0.174961	1
IL.27	-0.0176237	0.0090424	0.051307	1
IL.17D	-0.0114522	0.00927942	0.21716	1
CXCL1	-0.00899103	0.00890927	0.312901	1
LOX.1	0.01079	0.00900859	0.231029	1
Gal.9	-0.0179113	0.00888511	0.0438247	1
GIF	-0.00901893	0.00937633	0.336119	1
SCF	-0.00662182	0.00894287	0.45903	1
IL18	-0.0144612	0.00892197	0.105064	1
FGF.21	-0.0148683	0.00903105	0.0997059	1
RAGE	-0.0148059	0.0089987	0.0999146	1
SOD2	-0.00646095	0.00880769	0.463226	1
CTRC	0.0158881	0.00925224	0.0859527	1
FGF.23	-0.00463195	0.00961878	0.630129	1
GH	-0.0142078	0.00888265	0.109723	1
FS	-0.0122191	0.00883479	0.166657	1
GLO1	0.00866055	0.0090104	0.336476	1
CD84	-0.00806133	0.00910679	0.376058	1
PAPPA	-0.00287377	0.00886907	0.745924	1
SERPINA12	-0.00957073	0.00911653	0.293811	1
REN	-0.0167753	0.00912354	0.0659751	1
DECR1	0.00761758	0.0090326	0.399046	1
KIM1	-0.025591	0.0094048	0.00651217	1
THBS2	-0.00465938	0.00891632	0.60128	1
TM	-0.00901994	0.00892318	0.312102	1
VSIG2	-0.0173315	0.00934133	0.0635583	1
AMBP	-0.0210926	0.00911863	0.0207242	1
PRELP	-0.0191432	0.00870418	0.0278662	1
HO.1	-0.0207384	0.00880634	0.018534	1
IL16	0.0048135	0.00888768	0.588105	1
SORT1	-0.00354911	0.00897038	0.692369	1
CEACAM8	0.00841536	0.00889156	0.343932	1
PTX3	0.00793759	0.00904028	0.379939	1
PSGL.1	0.0101209	0.00888066	0.254439	1
CCL17	-0.000901261	0.00902153	0.920424	1
CCL3	-0.0202502	0.00894459	0.0235858	1
IgG.Fc.receptor.II.b	0.00310713	0.00882675	0.724832	1
ITGB1BP2	-0.00702284	0.00906095	0.438309	1
Dkk.1	0.0140517	0.00918608	0.126111	1
LPL	-0.0172116	0.00879969	0.0504851	1
AGRP	-0.0130853	0.00908281	0.149693	1
HB.EGF	-0.0119966	0.00902583	0.183813	1
GDF.2	0.00308902	0.00893092	0.729437	1
FABP2	-0.0200175	0.00882934	0.0233899	1
THPO	-0.0187259	0.00887049	0.0347799	1
MARCO	-0.0195075	0.00877996	0.0263054	1
GT	-0.00455208	0.00921652	0.621378	1
ACE2	-0.021524	0.00900677	0.0168673	1
PD.L2	0.00195167	0.00891675	0.826748	1
hOSCAR	-0.0202509	0.00889546	0.0228225	1
TGM2	0.011656	0.00897683	0.194144	1
LEP	-0.0043028	0.00888909	0.628352	1
CA5A	-0.0225135	0.00900284	0.0124014	1
HSP.27	-0.00424948	0.00872148	0.626091	1
CD4	-0.0120003	0.00890159	0.177636	1
NEMO	-0.00325303	0.00904532	0.719122	1
VEGFD	0.000190874	0.00884592	0.982785	1
PARP.1	-0.00149471	0.00912306	0.86986	1
HAOX1	-0.00530514	0.00903588	0.557129	1
AARSD1	-0.000486914	0.00900634	0.956885	1
ABHD14B	-0.000449363	0.00905922	0.960439	1
ADAM15	-0.00111751	0.00895273	0.900665	1
ADGRB3	0.0047068	0.00914101	0.606621	1
AKT1S1	-0.0135444	0.0089345	0.129543	1
AOC1	0.0161025	0.00876679	0.0662577	1
ASGR1	0.00140591	0.00907166	0.87684	1
ATP6V1F	-0.00217943	0.00915458	0.811829	1
BST2	0.00271522	0.00903215	0.76371	1
CARHSP1	-0.00528802	0.00915193	0.563403	1
CCL27	-0.00477444	0.00875527	0.585538	1
CD302	-0.00313922	0.00912158	0.730734	1
CD33	-0.00122264	0.00884677	0.890082	1
CD63	0.0096728	0.00908308	0.286921	1
CDH15	-0.00463563	0.00889169	0.602132	1
CDH17	0.00634687	0.00899951	0.480664	1
CEACAM3	0.00603454	0.00894422	0.499882	1
CETN2	0.00427011	0.00907014	0.637797	1
CLSTN1	0.0126185	0.00895704	0.158914	1
COL4A3BP	0.00501444	0.00905356	0.579677	1
CRADD	0.00926399	0.00905858	0.306472	1
CRIP2	-0.0129089	0.00905283	0.153897	1
CTF1	-0.00164874	0.00902324	0.855018	1
DEFB4A	-0.00579825	0.0089964	0.519253	1
DPEP2	0.00430576	0.0089927	0.632081	1
DSG3	0.0192872	0.00894594	0.0310961	1
DUSP3	0.0123738	0.00847135	0.144122	1
EIF4B	-0.0118614	0.00903982	0.189489	1
EPHA10	0.00224567	0.00882339	0.799101	1
EREG	0.00870577	0.00915159	0.341469	1
FCAR	0.00163564	0.0090062	0.855888	1
FGFR2	-0.00380716	0.00904179	0.673713	1
FHIT	0.0057648	0.00908346	0.525665	1
FKBP5	0.00371479	0.00894915	0.678073	1
FKBP7	-0.00532016	0.00927755	0.56635	1
FUT8	-0.00557658	0.00918104	0.54359	1
GBP2	0.00028772	0.0089255	0.974284	1
GGT5	-0.00771522	0.00904948	0.393913	1
GPNMB	0.00632978	0.00938618	0.500081	1
GSTP1	0.00914017	0.00894007	0.306611	1
HMOX2	0.00849541	0.00906715	0.348797	1
HSP90B1	0.00840298	0.00861561	0.329412	1
IFI30	0.00143262	0.00889387	0.872032	1
IFNL1	-0.00352205	0.00911673	0.699257	1
IKZF2	0.00650662	0.00868442	0.453727	1
IL15	0.0114526	0.00901663	0.204039	1
IL32	-0.00846614	0.00911674	0.353087	1
IL3RA	-4.55561e-05	0.00897385	0.99595	1
ILKAP	0.00721367	0.00899266	0.422461	1
IMPA1	0.00209234	0.00896928	0.815547	1
ING1	0.00823974	0.00896046	0.357809	1
ISLR2	0.0123753	0.00884079	0.161589	1
KIF1BP	0.00703106	0.00895541	0.432392	1
KIR2DL3	-0.013748	0.00914893	0.132933	1
KIRREL2	0.0232978	0.00894987	0.00924323	1
KLB	0.00369332	0.00871072	0.671572	1
LEPR	-0.00595401	0.0090413	0.510201	1
LTBP3	0.00845654	0.0093708	0.366835	1
MAD1L1	0.00731135	0.00901001	0.417105	1
NAA10	-0.00469069	0.0089529	0.600332	1
NDRG1	-0.00372599	0.00842065	0.658144	1
NPM1	0.0101064	0.00905729	0.264507	1
NXPH1	-0.00346265	0.00907663	0.702842	1
PAEP	-0.000971096	0.0087365	0.911495	1
PFDN2	-0.00363991	0.00881444	0.679648	1
PHOSPHO1	-0.0233614	0.00925052	0.011563	1
PLA2G10	0.0107301	0.00906152	0.236371	1
PMVK	0.0114966	0.00905755	0.204352	1
PPP3R1	0.00377547	0.00897143	0.673881	1
PRTFDC1	0.00414707	0.00889315	0.640989	1
PSG1	-0.0158158	0.00914299	0.0836753	1
PSME1	0.00294157	0.00909891	0.74648	1
PTPN1	-0.000726637	0.00897095	0.935444	1
PTS	-0.015459	0.00896186	0.0845452	1
RBKS	0.00377829	0.00895924	0.673233	1
RNF31	0.000211653	0.00892874	0.981088	1
RPS6KB1	0.00349344	0.00892292	0.695422	1
SFRP1	-0.0110309	0.00910451	0.225684	1
SMOC1	-0.0165733	0.00898868	0.0652256	1
SNCG	-0.0146662	0.00912869	0.108155	1
SRP14	0.00724405	0.00889283	0.415313	1
TBCB	0.00665668	0.00894522	0.456787	1
TDGF1	0.00618393	0.0089337	0.488817	1
TNFRSF13C	0.00451863	0.00918164	0.622627	1
TPPP3	-0.00969125	0.00893041	0.277846	1
UBE2F	-0.0045898	0.00872785	0.598976	1
VSTM1	0.0102857	0.00892931	0.249372	1
WWP2	0.0158426	0.00894586	0.0765843	1

### Sheet: ST21
Supplementary Table 21. Longitudinal asociations between protein concentration associated with life satisfaction after protein measurement from linear mixed effect regressions, after minimal adjustments.
Protein	Coefficient (β)	Standard error (se)	Uncorrected P value (p)	FDR corrected P value (pfdr)
KIM1	-0.136552	0.0313862	1.36297e-05	0.00376179
EDA2R	-0.128942	0.0326921	8.03307e-05	0.0221713
ECE1	0.117031	0.0298222	8.72396e-05	0.0240781
SNCG	-0.0999892	0.0304643	0.00103166	0.284738
Nr.CAM	-0.0990581	0.0302746	0.00106952	0.295188
MANF	-0.0962541	0.029871	0.00127331	0.351435
SIGLEC1	-0.087629	0.0299625	0.00345215	0.952793
NMNAT1	0.0582742	0.0297972	0.0505136	1
NRP2	-0.0189296	0.0297066	0.523989	1
MAPT	-0.0278277	0.0295222	0.345894	1
CADM3	-0.0709532	0.0314585	0.0241144	1
GDNF	-0.0298254	0.029311	0.308903	1
UNC5C	-0.0630502	0.03057	0.0391728	1
VWC2	-0.0338537	0.0305331	0.267548	1
Siglec.9	-0.00137399	0.0294591	0.9628	1
CLM.6	-0.0391383	0.0303106	0.196633	1
EZR	0.0526839	0.0299969	0.0790485	1
SMOC2	-0.0455849	0.0304739	0.134702	1
NBL1	-0.0269983	0.0318047	0.395957	1
EFNA4	-0.0132	0.0309818	0.67007	1
SCARB2	-0.0347361	0.0319942	0.277624	1
NCAN	-0.0717094	0.0302571	0.0177963	1
PRTG	-0.00724199	0.0298126	0.808072	1
ROBO2	-0.0485292	0.0298074	0.103519	1
CRTAM	-0.0817696	0.0302312	0.00683945	1
RGMA	0.0286483	0.0296381	0.333753	1
PLXNB3	0.0572624	0.0303417	0.0591394	1
CPA2	-0.0424636	0.02975	0.153493	1
CD38	-0.0315736	0.0302105	0.295979	1
SMPD1	-0.017033	0.03003	0.570585	1
MSR1	-0.0693531	0.0294198	0.0184138	1
Alpha.2.MRAP	0.0696524	0.0295304	0.0183493	1
sFRP.3	-0.0257304	0.0296289	0.385173	1
EPHB6	-0.0498272	0.0307628	0.105306	1
RGMB	-0.0247894	0.0301412	0.410833	1
CNTN5	0.00585485	0.0294205	0.84226	1
ADAM.22	-0.0726525	0.0305014	0.0172298	1
CLEC1B	0.0830133	0.0304357	0.00638649	1
ADAM.23	-0.051118	0.0304747	0.0934797	1
MATN3	-0.0455979	0.0306839	0.137279	1
RSPO1	-0.0100089	0.0305126	0.742896	1
HAGH	0.0570091	0.0305651	0.0621703	1
LXN	0.0845088	0.0299195	0.004739	1
gal.8	0.0518269	0.0301557	0.0856929	1
BCAN	-0.0234053	0.0302619	0.439279	1
LAYN	-0.0591819	0.0321788	0.0659048	1
NEP	-0.00657223	0.0301523	0.827456	1
GDF.8	0.0731827	0.0304637	0.0163007	1
THY.1	-0.0608936	0.0303371	0.0447366	1
WFIKKN1	0.000223181	0.0300947	0.994083	1
TMPRSS5	0.00361364	0.0298741	0.903722	1
CDH3	-0.0226973	0.0304209	0.455609	1
GFR.alpha.1	-0.056616	0.0310499	0.068258	1
GM.CSF.R.alpha	0.0175907	0.0293846	0.549422	1
Beta.NGF	0.0291315	0.0301757	0.334357	1
SCARA5	-0.0552312	0.0302112	0.0675372	1
CD200	-0.0491265	0.0305047	0.107313	1
NTRK2	-0.0287171	0.0299422	0.337526	1
GZMA	0.0330876	0.0298423	0.267551	1
G.CSF	-0.00398015	0.0296259	0.893129	1
DRAXIN	-0.0513315	0.0308735	0.0963985	1
SCARF2	-0.0575847	0.0308426	0.0619074	1
GDNFR.alpha.3	-0.0355773	0.0308365	0.24862	1
PVR	-0.0444192	0.0297188	0.13502	1
TNFRSF12A	-0.0459457	0.0309046	0.137109	1
SKR3	-0.0100521	0.0316199	0.750561	1
FLRT2	0.0191037	0.0300463	0.524906	1
CPM	-0.0616913	0.0296392	0.0374073	1
CLEC10A	0.0115572	0.0298253	0.698393	1
GCP5	-0.0527095	0.0302297	0.0812362	1
BMP.4	-0.0201805	0.0299401	0.500299	1
FcRL2	-0.0434527	0.0312592	0.16452	1
MDGA1	-0.0432301	0.0297742	0.146534	1
IL.5R.alpha	-0.055576	0.0303231	0.0668466	1
PDGF.R.alpha	-0.00718591	0.030304	0.81256	1
CTSC	-0.00599973	0.0294759	0.83871	1
CDH6	-0.0433901	0.0297689	0.144975	1
DDR1	-0.0388658	0.0292815	0.184417	1
JAM.B	-0.0548766	0.0313463	0.0800184	1
CTSS	0.0546191	0.0298188	0.0670087	1
N.CDase	-0.0312159	0.0296851	0.29301	1
NAAA	0.0606878	0.0296873	0.0409422	1
N2DL.2	-0.02705	0.0310097	0.383049	1
PLXNB1	0.0128617	0.0297386	0.665388	1
TNFRSF21	-0.0483382	0.0297521	0.104241	1
CLM.1	0.0111022	0.0299514	0.710883	1
SPOCK1	-0.0367845	0.029558	0.213333	1
IL12	-0.0864473	0.0304923	0.00458584	1
Dkk.4	-0.0204355	0.0310201	0.510041	1
LAT	0.019846	0.0302047	0.511156	1
NTRK3	-0.0340872	0.0298416	0.253353	1
LAIR.2	-0.0267161	0.0297135	0.368596	1
TN.R	-0.0755753	0.0296289	0.0107561	1
CD200R1	0.00694299	0.0298485	0.816068	1
KYNU	-0.039506	0.029395	0.178972	1
BMP.6	-0.0363749	0.0300134	0.225541	1
ANGPT1	-0.0404681	0.0304355	0.183652	1
ADM	-0.0103684	0.0304344	0.733348	1
CD40.L	0.0144336	0.0302027	0.632733	1
SLAMF7	-0.0342367	0.0302496	0.257728	1
PGF	-0.0578043	0.0308962	0.0613689	1
ADAM.TS13	0.00935848	0.0298721	0.754067	1
BOC	0.035382	0.0292307	0.226122	1
IL.4RA	-0.0265813	0.0308596	0.389047	1
SRC	-0.00644896	0.0299245	0.829373	1
IL.1ra	0.0523209	0.0296669	0.077811	1
IL6	0.0292161	0.0292621	0.318083	1
TNFRSF10A	-0.064379	0.0309817	0.0377237	1
STK4	0.0662762	0.0298358	0.0263359	1
IDUA	-0.000876188	0.0297311	0.97649	1
TNFRSF11A	-0.0523332	0.0311818	0.0932972	1
PAR.1	0.0126558	0.0301827	0.674998	1
TRAIL.R2	-0.00893782	0.0299657	0.765501	1
PRSS27	0.00396136	0.0296719	0.893795	1
TIE2	0.0139493	0.0299789	0.641719	1
TF	-0.0319692	0.0302891	0.291223	1
IL1RL2	-0.035453	0.0301783	0.240093	1
PDGF.subunit.B	0.0105702	0.0307087	0.730693	1
IL.27	-0.0633417	0.0301817	0.035856	1
IL.17D	-0.0554516	0.0309736	0.0734213	1
CXCL1	0.0544921	0.0297349	0.0668752	1
LOX.1	0.0656837	0.0300657	0.0289229	1
Gal.9	0.00696657	0.0296616	0.814313	1
GIF	0.021243	0.0312992	0.49733	1
SCF	0.00160621	0.0298509	0.957089	1
IL18	0.0195568	0.0297822	0.511406	1
FGF.21	-0.0190877	0.0301479	0.526651	1
PIgR	0.00114322	0.0303978	0.97	1
RAGE	-0.00831901	0.0300412	0.781844	1
SOD2	0.0304248	0.0293972	0.3007	1
CTRC	0.00692	0.03089	0.822743	1
FGF.23	0.0106958	0.0321111	0.739071	1
SPON2	-0.0689954	0.0293687	0.0188182	1
GH	-0.0186654	0.0296515	0.529033	1
FS	-0.0306745	0.0294896	0.298267	1
GLO1	0.0846053	0.0300698	0.00490271	1
CD84	0.0189123	0.0303991	0.533861	1
PAPPA	-0.00600834	0.0296041	0.839171	1
SERPINA12	-0.0554567	0.0304283	0.0683864	1
REN	-0.0248385	0.0304586	0.414803	1
DECR1	0.0573296	0.0301484	0.0572388	1
MERTK	-0.0149925	0.0299605	0.616793	1
THBS2	-0.0127875	0.0297624	0.667453	1
TM	0.0158031	0.0297861	0.595734	1
VSIG2	-0.00484764	0.0311895	0.876487	1
AMBP	-0.0568759	0.0304432	0.061738	1
PRELP	-0.00501901	0.0290558	0.86286	1
HO.1	0.00864706	0.0293983	0.768657	1
XCL1	-0.0194213	0.0290726	0.504122	1
IL16	0.0363939	0.0296646	0.219893	1
SORT1	-0.019364	0.0299432	0.51784	1
CEACAM8	0.0598415	0.029675	0.0437527	1
PTX3	0.070728	0.0301719	0.019078	1
PSGL.1	0.0576691	0.0296405	0.051713	1
CCL17	0.0122959	0.0301134	0.683042	1
CCL3	0.0291037	0.0298591	0.329718	1
MMP7	-0.0673881	0.0301269	0.0253087	1
IgG.Fc.receptor.II.b	-0.0022904	0.0294616	0.938034	1
ITGB1BP2	-0.016975	0.030245	0.574632	1
DCN	-0.0807312	0.0315084	0.0104071	1
Dkk.1	0.0396863	0.0306649	0.195611	1
LPL	-0.000735029	0.0293747	0.980037	1
PRSS8	-0.0483357	0.0298415	0.1053	1
AGRP	-0.0161123	0.0303199	0.59514	1
HB.EGF	0.012388	0.0301295	0.68096	1
GDF.2	-0.0149246	0.0298095	0.616611	1
FABP2	0.0103357	0.0294743	0.725841	1
THPO	0.0104491	0.029612	0.724191	1
MARCO	-0.0292394	0.0293081	0.318456	1
GT	-0.00999519	0.0307643	0.745263	1
BNP	-0.0890628	0.0351817	0.011364	1
MMP12	-0.0774714	0.0314245	0.0136963	1
ACE2	-0.0867916	0.0300628	0.00389283	1
PD.L2	-0.0215736	0.0297625	0.468546	1
CTSL1	-0.0798315	0.0302263	0.00826869	1
hOSCAR	-0.0149724	0.029697	0.614147	1
TNFRSF13B	-0.0594371	0.0318551	0.0620736	1
TGM2	0.0753965	0.0299594	0.0118553	1
LEP	-0.0837415	0.0296628	0.00476009	1
CA5A	-0.0399572	0.0300549	0.183705	1
HSP.27	-0.0129664	0.0291083	0.655996	1
CD4	0.0425454	0.0297139	0.152204	1
NEMO	0.050357	0.0301907	0.095337	1
VEGFD	0.0619469	0.0295233	0.035895	1
PARP.1	0.0397435	0.0304524	0.191871	1
HAOX1	-0.0360617	0.030159	0.231819	1
AARSD1	0.0589104	0.0300586	0.0500256	1
ABHD14B	0.029402	0.0302369	0.330869	1
ADAM15	0.015649	0.0298825	0.600504	1
ADGRB3	0.0092368	0.0305123	0.762103	1
AKT1S1	0.0151651	0.0298233	0.611109	1
ANXA10	-0.0157401	0.0306078	0.607082	1
AOC1	-0.000408905	0.0292664	0.988853	1
ASGR1	-0.0175044	0.0302836	0.563259	1
ATP6V1F	0.0116692	0.0305578	0.702558	1
BST2	0.0363573	0.030147	0.22783	1
CARHSP1	0.065564	0.0305441	0.0318412	1
CCL27	0.0152984	0.029222	0.600616	1
CD302	0.0301512	0.0304485	0.322068	1
CD33	0.0125265	0.0295284	0.671412	1
CD63	0.0185655	0.0303193	0.540324	1
CDH15	0.00120603	0.0296783	0.967586	1
CDH17	0.000359652	0.0300401	0.990448	1
CEACAM3	0.0560282	0.0298509	0.0605393	1
CETN2	0.0216061	0.0302756	0.475453	1
CLSTN1	0.0249739	0.0298992	0.403575	1
COL4A3BP	0.0502318	0.0302186	0.0964702	1
CRADD	0.0627467	0.0302332	0.0379583	1
CRIP2	-0.00697721	0.0302192	0.817405	1
CTF1	0.0406367	0.0301172	0.177259	1
DEFB4A	0.075824	0.0300241	0.0115622	1
DPEP1	0.0365605	0.0299406	0.22206	1
DPEP2	-0.00853677	0.0300164	0.776104	1
DSG3	0.0432439	0.0298626	0.147604	1
DUSP3	0.0518839	0.0282741	0.0665141	1
EIF4B	0.039329	0.0301723	0.192424	1
EPHA10	0.0183156	0.0294519	0.534026	1
EREG	0.0506305	0.0305464	0.0974331	1
FCAR	0.0447507	0.0300589	0.136562	1
FGFR2	0.0270629	0.0301816	0.369905	1
FHIT	0.0520856	0.0303182	0.0858164	1
FKBP5	0.0529099	0.0298661	0.0764796	1
FKBP7	0.0255964	0.0309681	0.408506	1
FUT8	0.0172309	0.0306461	0.573949	1
GBP2	0.0822164	0.029786	0.00578048	1
GGT5	0.0219285	0.0302079	0.467895	1
GPNMB	-0.0121732	0.0313337	0.697649	1
GSTP1	0.0726382	0.0298351	0.0149135	1
HMOX2	0.0437402	0.0302638	0.148388	1
HSP90B1	0.0353961	0.0287568	0.218382	1
IFI30	0.0582925	0.0296815	0.0495496	1
IFNL1	0.0330979	0.0304308	0.276764	1
IKZF2	0.0113222	0.028987	0.6961	1
IL15	0.0314658	0.030098	0.295829	1
IL32	-0.0478056	0.0304306	0.116203	1
IL3RA	0.0609124	0.0299502	0.0419844	1
ILKAP	0.0801772	0.0300095	0.00755158	1
IMPA1	0.0519575	0.0299354	0.0826382	1
ING1	0.0777277	0.0299033	0.00934742	1
ISLR2	0.0101767	0.0295102	0.730208	1
KIF1BP	0.0170681	0.0298915	0.568004	1
KIR2DL3	-0.000554125	0.0305424	0.985525	1
KIRREL2	0.0381535	0.0298789	0.201636	1
KLB	0.0212382	0.0290734	0.465091	1
LEPR	0.00773938	0.0301787	0.797604	1
LTBP3	0.0426572	0.0312848	0.172735	1
MAD1L1	0.0478018	0.0300724	0.111949	1
NAA10	0.0175356	0.0298823	0.557328	1
NDRG1	0.0328336	0.0280988	0.242615	1
NEFL	-0.0756229	0.0337028	0.0248539	1
NPM1	0.0490746	0.0302315	0.10454	1
NXPH1	-0.00250038	0.0303017	0.934237	1
PAEP	0.0323593	0.0291573	0.267089	1
PFDN2	0.0270583	0.0294195	0.357718	1
PHOSPHO1	-0.0151798	0.0308868	0.623102	1
PLA2G10	0.0435763	0.0302463	0.14968	1
PMVK	-0.0077432	0.0302348	0.797874	1
PPP3R1	0.0050383	0.0299452	0.866388	1
PRTFDC1	0.0275995	0.0296831	0.352482	1
PSG1	-0.0285774	0.0305219	0.349133	1
PSME1	0.0593424	0.0303688	0.0507066	1
PTPN1	0.034012	0.0299425	0.256005	1
PTS	-0.0424392	0.0299144	0.156003	1
RBKS	0.0434591	0.0299032	0.146146	1
RNF31	-0.024663	0.0298013	0.407916	1
RPS6KB1	0.00286721	0.0297825	0.923306	1
SFRP1	-0.00990654	0.0303923	0.744461	1
SMOC1	-0.0211615	0.030006	0.480666	1
SRP14	0.0459063	0.029681	0.121961	1
TBCB	0.0357646	0.0298553	0.230957	1
TDGF1	-0.0127155	0.0298197	0.66981	1
TNFRSF13C	0.0370848	0.0306494	0.226304	1
TPPP3	0.0323053	0.0298068	0.278454	1
UBE2F	0.00222072	0.0291304	0.939234	1
VSTM1	0.0450657	0.0298033	0.130521	1
WWP2	0.0512328	0.0298603	0.0862208	1

### Sheet: ST22
Supplementary Table 22. Longitudinal asociations between protein concentration associated with depressive symptoms after protein measurement from linear mixed effect regressions, after minimal adjustments.
Protein	Coefficient (β)	Standard error (se)	Uncorrected P value (p)	FDR corrected P value (pfdr)
NMNAT1	-0.00586577	0.00980326	0.549613	1
NRP2	-0.0109497	0.00977603	0.262701	1
MAPT	-0.00857355	0.00971463	0.377494	1
CADM3	-0.0061194	0.0103438	0.554122	1
GDNF	0.0111266	0.00964584	0.248711	1
UNC5C	0.0089038	0.0100571	0.37599	1
VWC2	0.00214418	0.0100429	0.830937	1
Siglec.9	-0.00275704	0.00969333	0.776086	1
CLM.6	-0.00776935	0.00996975	0.435816	1
EZR	-0.0100799	0.00986848	0.307063	1
SMOC2	-0.00109688	0.0100246	0.912871	1
NBL1	0.00034173	0.0104591	0.973936	1
EFNA4	-0.00476427	0.0101882	0.640056	1
SCARB2	0.00446928	0.0105154	0.670824	1
NCAN	0.000869113	0.00995528	0.930432	1
PRTG	-0.014239	0.0098068	0.146528	1
ROBO2	-0.0107153	0.00980632	0.27454	1
CRTAM	0.00456564	0.00994825	0.646282	1
RGMA	-0.0174537	0.00975179	0.0735011	1
PLXNB3	-0.0186041	0.00997947	0.062301	1
CPA2	0.00410798	0.00978878	0.674737	1
CD38	0.0122365	0.00993773	0.218218	1
SMPD1	-0.00979562	0.00987692	0.321321	1
MSR1	-0.00108053	0.00968345	0.911153	1
Alpha.2.MRAP	0.00048914	0.00972074	0.959868	1
sFRP.3	0.00154287	0.00974895	0.874253	1
EPHB6	-0.00546798	0.0101183	0.588925	1
RGMB	-0.00580451	0.00991601	0.558306	1
SIGLEC1	0.0103921	0.00986029	0.291926	1
CNTN5	-0.000202266	0.00968215	0.983333	1
ADAM.22	0.00385705	0.0100344	0.700698	1
CLEC1B	-0.0205825	0.0100126	0.0398268	1
ADAM.23	0.00477787	0.0100242	0.633627	1
MATN3	0.0159787	0.0100894	0.113275	1
RSPO1	0.00789019	0.0100366	0.431795	1
HAGH	-0.00907582	0.0100527	0.36663	1
LXN	-0.0174308	0.0098449	0.0766501	1
gal.8	-0.0123911	0.00992058	0.211669	1
BCAN	-0.0161772	0.0099533	0.104111	1
LAYN	0.00432897	0.0105763	0.682316	1
NEP	-0.0032578	0.009919	0.742582	1
GDF.8	-0.00274703	0.0100194	0.783955	1
THY.1	-0.000531152	0.00997899	0.957551	1
WFIKKN1	-0.0211561	0.00990049	0.032619	1
TMPRSS5	-0.0067936	0.00982985	0.489498	1
CDH3	-0.00928838	0.0100052	0.353234	1
GFR.alpha.1	-0.0045057	0.0102105	0.659013	1
GM.CSF.R.alpha	-0.00215731	0.00967056	0.823475	1
Beta.NGF	-0.00231087	0.00992781	0.815944	1
SCARA5	0.00170455	0.00993838	0.863823	1
CD200	0.00161606	0.010034	0.872049	1
NTRK2	-0.0141757	0.00984941	0.150094	1
GZMA	-0.00306665	0.0098178	0.754772	1
G.CSF	-0.000338436	0.00974968	0.972309	1
DRAXIN	0.0106389	0.0101534	0.294737	1
SCARF2	0.0119075	0.0101466	0.240591	1
GDNFR.alpha.3	-0.00371667	0.0101411	0.713998	1
PVR	-0.0123294	0.00977754	0.207324	1
TNFRSF12A	-0.00847647	0.0101628	0.40425	1
SKR3	-0.00997559	0.0103914	0.337073	1
FLRT2	-0.0206394	0.00988439	0.0368015	1
CPM	-0.00830318	0.00975493	0.394679	1
CLEC10A	-0.00409762	0.00981184	0.676229	1
GCP5	0.00279901	0.00994436	0.778355	1
BMP.4	0.01217	0.00985004	0.216645	1
FcRL2	0.00366556	0.0102768	0.721333	1
MDGA1	-0.00319573	0.00979748	0.744292	1
IL.5R.alpha	0.0106873	0.00997441	0.283969	1
PDGF.R.alpha	-0.00965606	0.00996931	0.332766	1
CTSC	-0.015197	0.00969843	0.117139	1
CDH6	-0.00934479	0.0097935	0.340001	1
DDR1	-0.00187979	0.00963655	0.845341	1
JAM.B	-0.00458938	0.0103066	0.656119	1
CTSS	-0.0158275	0.009811	0.106707	1
N.CDase	-0.0111145	0.00976714	0.255154	1
NAAA	-0.00958666	0.00976745	0.326361	1
N2DL.2	-0.00670546	0.0101963	0.51078	1
PLXNB1	-0.0150518	0.00978621	0.124048	1
TNFRSF21	-0.000269394	0.00978966	0.978047	1
CLM.1	0.0138002	0.00985332	0.161359	1
SPOCK1	-0.00306844	0.00972637	0.752403	1
IL12	0.0177618	0.0100279	0.076535	1
Dkk.4	0.00979722	0.0101995	0.336783	1
EDA2R	0.0169306	0.0107464	0.115165	1
LAT	0.00179583	0.00993761	0.856596	1
NTRK3	-0.00476215	0.00981856	0.62767	1
LAIR.2	0.0166984	0.00977796	0.0876939	1
MANF	0.00179739	0.0098305	0.854927	1
TN.R	0.00425393	0.00974957	0.662609	1
CD200R1	-0.00927829	0.00981953	0.344729	1
Nr.CAM	-0.00214825	0.00996206	0.829268	1
KYNU	0.0124768	0.00967496	0.197202	1
BMP.6	0.020033	0.0098748	0.0425009	1
ANGPT1	0.00979238	0.0100107	0.32799	1
ADM	0.00985126	0.0100104	0.325077	1
CD40.L	-0.00543234	0.00993959	0.584703	1
SLAMF7	0.0171231	0.00994977	0.0852733	1
PGF	0.0131053	0.0101601	0.197108	1
ADAM.TS13	-0.00524449	0.00982879	0.593634	1
BOC	-0.0164858	0.0096189	0.0865607	1
IL.4RA	-0.0115721	0.0101486	0.254186	1
SRC	0.00265656	0.00984486	0.787284	1
IL.1ra	-0.0066396	0.00976274	0.49645	1
IL6	0.00179799	0.00963229	0.851927	1
TNFRSF10A	0.0111948	0.010188	0.271859	1
STK4	-0.0140549	0.00981683	0.152238	1
IDUA	-0.0014563	0.00978385	0.881676	1
TNFRSF11A	0.0098364	0.0102534	0.337404	1
PAR.1	-0.00815731	0.00992661	0.411221	1
TRAIL.R2	0.00380163	0.00984648	0.699434	1
PRSS27	-0.0126369	0.0097631	0.195557	1
TIE2	-0.0089794	0.00986252	0.362591	1
TF	-0.00699443	0.00996075	0.482562	1
IL1RL2	-0.0157055	0.00992636	0.113617	1
PDGF.subunit.B	0.00605217	0.0100933	0.548763	1
IL.27	0.00546341	0.009932	0.582269	1
IL.17D	-0.0083821	0.0101878	0.410653	1
CXCL1	-0.00725506	0.00978609	0.45848	1
LOX.1	-0.00540931	0.00989481	0.584603	1
Gal.9	-0.00710523	0.00976168	0.466701	1
GIF	-1.25481e-05	0.0102944	0.999027	1
SCF	-0.00915546	0.00981971	0.351163	1
IL18	-0.015184	0.00979827	0.121238	1
FGF.21	-0.0116402	0.00992062	0.240674	1
PIgR	0.00498937	0.00999644	0.617704	1
RAGE	-0.00167865	0.00988203	0.865115	1
SOD2	-0.01385	0.0096737	0.152239	1
CTRC	-0.0193348	0.010155	0.0569262	1
FGF.23	-0.012305	0.0105563	0.243767	1
SPON2	0.00108975	0.00966711	0.910248	1
GH	-0.00395073	0.00975593	0.685513	1
FS	-0.00086823	0.00970461	0.928713	1
GLO1	-0.00782434	0.00989354	0.429038	1
CD84	-0.0207622	0.00999616	0.0378115	1
PAPPA	0.00367059	0.00973995	0.706282	1
SERPINA12	0.0120586	0.0100097	0.228334	1
REN	0.0115165	0.0100196	0.250407	1
DECR1	-0.00991792	0.00991661	0.317257	1
MERTK	0.0126141	0.00985651	0.200639	1
KIM1	0.0317766	0.0103225	0.00208367	0.575092
THBS2	0.00308138	0.00979149	0.752992	1
TM	-0.00179657	0.00980023	0.854549	1
VSIG2	0.00347494	0.0102548	0.734719	1
AMBP	0.00540394	0.010013	0.589413	1
PRELP	-0.00816708	0.00956433	0.393164	1
HO.1	0.00744064	0.0096733	0.441787	1
XCL1	-0.00386953	0.00956842	0.685918	1
IL16	-0.0157515	0.00976012	0.106571	1
SORT1	-0.0172993	0.00984956	0.0790418	1
CEACAM8	-0.0058369	0.0097672	0.550111	1
PTX3	-0.0168114	0.00992666	0.0903617	1
PSGL.1	-0.00393541	0.00975214	0.686553	1
CCL17	-0.0230451	0.00990583	0.020005	1
CCL3	0.00314906	0.00982547	0.748593	1
MMP7	0.00480095	0.00991218	0.628143	1
IgG.Fc.receptor.II.b	-0.0224568	0.00969441	0.0205417	1
ITGB1BP2	-0.0139871	0.00994909	0.159778	1
DCN	0.0155354	0.0103621	0.133822	1
Dkk.1	-0.0189832	0.0100832	0.0597598	1
LPL	0.000183038	0.00966682	0.984893	1
PRSS8	0.00739383	0.00981935	0.451466	1
AGRP	-0.0112262	0.00997315	0.260327	1
HB.EGF	0.00811574	0.0099095	0.412803	1
GDF.2	-0.00575728	0.0098088	0.557243	1
FABP2	-0.00910013	0.00969957	0.348152	1
THPO	-0.00695126	0.00974368	0.475598	1
MARCO	0.00322129	0.00964778	0.738466	1
GT	-0.0115019	0.0101199	0.255736	1
BNP	0.0295118	0.0115436	0.0105778	1
MMP12	0.0193074	0.0103278	0.0615719	1
ACE2	0.0141649	0.00989185	0.152164	1
PD.L2	-0.00240295	0.00979248	0.806158	1
CTSL1	0.0102569	0.00994554	0.302406	1
hOSCAR	-0.00834655	0.00977185	0.393035	1
TNFRSF13B	0.00738069	0.0104724	0.480956	1
TGM2	-0.0178837	0.00985778	0.0696649	1
LEP	0.00162099	0.00976366	0.868141	1
CA5A	0.00132947	0.0098892	0.893059	1
HSP.27	-0.00501449	0.00958236	0.600767	1
CD4	-0.00491107	0.00977391	0.615344	1
NEMO	-0.0140553	0.00993012	0.15696	1
VEGFD	-0.0246317	0.00971314	0.0112221	1
PARP.1	-0.00549728	0.0100154	0.583091	1
HAOX1	-0.00614293	0.00992409	0.535928	1
AARSD1	0.0055839	0.00988957	0.572334	1
ABHD14B	-0.0168756	0.00994828	0.089837	1
ADAM15	-0.0180504	0.0098305	0.0663464	1
ADGRB3	0.00572564	0.0100365	0.568357	1
AKT1S1	0.0149502	0.00981212	0.127611	1
ANXA10	0.0241066	0.0100653	0.016627	1
AOC1	-0.00755259	0.00962801	0.432791	1
ASGR1	-0.00866514	0.00996128	0.384374	1
ATP6V1F	0.0142756	0.010051	0.155527	1
BST2	-0.00999077	0.00991823	0.313795	1
CARHSP1	0.000147239	0.0100487	0.98831	1
CCL27	0.00405632	0.00961788	0.673213	1
CD302	-0.00999537	0.0100151	0.318276	1
CD33	0.0147261	0.00971597	0.129619	1
CD63	-0.0131615	0.00997361	0.186973	1
CDH15	0.00813544	0.00976647	0.404855	1
CDH17	-0.00959191	0.00988204	0.331737	1
CEACAM3	-0.0154121	0.00982366	0.11669	1
CETN2	-0.00861164	0.0099587	0.387193	1
CLSTN1	-0.00956563	0.0098355	0.330781	1
COL4A3BP	-0.00618425	0.00994049	0.533864	1
CRADD	-0.0143811	0.00994632	0.148227	1
CRIP2	0.010091	0.00994167	0.310106	1
CTF1	-0.00300757	0.00990758	0.761464	1
DEFB4A	-0.0097963	0.00987891	0.321385	1
DPEP1	-0.00415264	0.00985032	0.67334	1
DPEP2	0.00361385	0.0098755	0.714412	1
DSG3	-0.0128021	0.00982515	0.192592	1
DUSP3	-0.0165827	0.0093041	0.0747128	1
ECE1	-0.0267853	0.00981544	0.0063596	1
EIF4B	0.00280128	0.00992784	0.77782	1
EPHA10	0.00791432	0.00968806	0.413986	1
EREG	-0.0127767	0.0100474	0.203516	1
FCAR	-0.00596446	0.00989177	0.546533	1
FGFR2	-0.00240289	0.00992846	0.808767	1
FHIT	-0.0135988	0.00997175	0.172666	1
FKBP5	-0.0271952	0.00982761	0.00565818	1
FKBP7	0.00838185	0.0101863	0.4106	1
FUT8	-0.010348	0.0100802	0.304636	1
GBP2	0.00341839	0.00980129	0.727265	1
GGT5	-0.00423146	0.00993604	0.670207	1
GPNMB	-0.010009	0.0103011	0.33124	1
GSTP1	-0.00793137	0.00982018	0.419295	1
HMOX2	-0.00978531	0.00995705	0.32574	1
HSP90B1	0.00866729	0.00946269	0.359706	1
IFI30	-0.00561096	0.00976979	0.565759	1
IFNL1	0.00839465	0.0100098	0.40168	1
IKZF2	0.0126391	0.00953817	0.185149	1
IL15	-0.00124623	0.00990113	0.899838	1
IL32	-0.000663308	0.0100086	0.94716	1
IL3RA	0.00744016	0.00985393	0.45023	1
ILKAP	-0.011073	0.00987584	0.262206	1
IMPA1	-0.00939215	0.00984993	0.340334	1
ING1	0.00196961	0.00984	0.841354	1
ISLR2	-0.0158814	0.00971014	0.101947	1
KIF1BP	0.00993783	0.00983576	0.312325	1
KIR2DL3	-0.00436411	0.0100446	0.663949	1
KIRREL2	-0.0204662	0.00982873	0.0373272	1
KLB	-0.00538001	0.00956811	0.573927	1
LEPR	0.011658	0.00992857	0.240333	1
LTBP3	-0.00828366	0.0102786	0.420301	1
MAD1L1	-0.00505619	0.00989486	0.609362	1
NAA10	-0.00582618	0.00983272	0.553501	1
NDRG1	0.0217936	0.00925737	0.0185717	1
NEFL	0.0222524	0.0110726	0.0444776	1
NPM1	-0.00948652	0.00994526	0.340158	1
NXPH1	0.00576652	0.00995915	0.562583	1
PAEP	0.0191408	0.00959796	0.0461363	1
PFDN2	-0.0139771	0.00968146	0.148839	1
PHOSPHO1	0.0118466	0.010155	0.243392	1
PLA2G10	-0.00606273	0.00994997	0.542318	1
PMVK	-0.0106021	0.00994661	0.286481	1
PPP3R1	0.0013024	0.00985289	0.894839	1
PRTFDC1	-0.00643147	0.00976643	0.510205	1
PSG1	0.00938475	0.0100378	0.349829	1
PSME1	-0.00365671	0.00998962	0.71433	1
PTPN1	-0.00804828	0.00985092	0.413932	1
PTS	0.0211618	0.00984158	0.031546	1
RBKS	0.00135749	0.00983833	0.890257	1
RNF31	-0.00666267	0.00980681	0.496897	1
RPS6KB1	-0.00226774	0.00980087	0.81702	1
SFRP1	-0.00302484	0.00999628	0.7622	1
SMOC1	0.00529382	0.00987184	0.591788	1
SNCG	0.0197415	0.0100215	0.0488602	1
SRP14	-0.00915828	0.00976692	0.348417	1
TBCB	-0.0140363	0.00982452	0.153104	1
TDGF1	0.00788171	0.00981074	0.421766	1
TNFRSF13C	0.00188508	0.0100771	0.85161	1
TPPP3	-0.0185335	0.00980787	0.0588167	1
UBE2F	-0.00634519	0.00958711	0.508076	1
VSTM1	-0.0116382	0.00980775	0.235383	1
WWP2	-0.0142675	0.00982474	0.14646	1

### Sheet: ST23
Supplementary Table 23. Longitudinal asociations between protein concentration associated with eudaimonic wellbeing after protein measurement from linear mixed effect regressions, after full adjustments.
Protein	Coefficient (β)	Standard error (se)	Uncorrected P value (p)	FDR corrected P value (pfdr)
EDA2R	-0.169059	0.034471	9.43657e-07	0.000260449
ECE1	0.138413	0.0314441	1.07812e-05	0.00297561
DCN	-0.134848	0.0332208	4.94157e-05	0.0136387
CD38	-0.128659	0.0318451	5.35906e-05	0.014791
DEFB4A	0.125608	0.0316509	7.25321e-05	0.0200189
BNP	-0.146905	0.0371101	7.56105e-05	0.0208685
MERTK	-0.123732	0.0315801	8.953e-05	0.0247103
MMP12	-0.12814	0.033136	0.000110448	0.0304836
CTSL1	-0.119994	0.0318673	0.00016669	0.0460065
SERPINA12	-0.117682	0.03208	0.000244637	0.0675197
KIM1	-0.120111	0.0331044	0.000285987	0.0789325
NCAN	-0.115264	0.0319014	0.00030318	0.0836776
NEFL	-0.126215	0.0355404	0.000384083	0.106007
DRAXIN	-0.113015	0.0325513	0.000517748	0.142898
MANF	-0.105477	0.0314976	0.00081311	0.224418
SPON2	-0.102863	0.0309622	0.000894424	0.246861
BMP.6	-0.104644	0.0316418	0.000943948	0.26053
PLXNB1	0.102107	0.0313495	0.00112743	0.31117
IL12	-0.104415	0.0321561	0.00116747	0.322223
ADAM.TS13	0.101945	0.0314908	0.00120838	0.333513
VWC2	-0.103963	0.0321923	0.00124207	0.34281
SCARF2	-0.103276	0.0325184	0.0014956	0.412787
MMP7	-0.0989641	0.0317662	0.00183932	0.507652
RSPO1	-0.0999321	0.032169	0.00189565	0.523199
PHOSPHO1	-0.0986453	0.0325671	0.00245649	0.67799
HO.1	-0.0924749	0.0309929	0.00285048	0.786733
LXN	0.0927036	0.0315501	0.00330353	0.911773
TGM2	0.0926151	0.0315901	0.0033736	0.931114
LPL	-0.0906686	0.0309668	0.00341565	0.942721
NMNAT1	0.0202589	0.0314253	0.519148	1
NRP2	0.0338996	0.0313236	0.279158	1
MAPT	-0.0245167	0.031131	0.430977	1
CADM3	-0.0411648	0.0331828	0.214786	1
GDNF	-0.0325103	0.0309077	0.292879	1
UNC5C	-0.0443039	0.0322398	0.169394	1
Siglec.9	-0.0304217	0.0310632	0.327418	1
CLM.6	-0.0863682	0.031959	0.00688771	1
EZR	0.0344471	0.0316345	0.276206	1
SMOC2	-0.0363705	0.0321378	0.257771	1
NBL1	0.024355	0.0335422	0.467785	1
EFNA4	-0.00576844	0.0326742	0.859868	1
SCARB2	-0.0587864	0.0337434	0.0814941	1
PRTG	0.0403899	0.0314363	0.19887	1
ROBO2	-0.00336769	0.0314353	0.914686	1
CRTAM	-0.0829296	0.0318806	0.00929419	1
RGMA	0.0181466	0.0312528	0.561488	1
PLXNB3	0.0715985	0.0319964	0.02525	1
CPA2	0.0239152	0.0313725	0.44589	1
SMPD1	-0.07765	0.0316627	0.0141978	1
MSR1	-0.0815111	0.0310193	0.00860081	1
Alpha.2.MRAP	0.0143858	0.0311432	0.64414	1
sFRP.3	-0.06068	0.0312409	0.0521095	1
EPHB6	-0.0247787	0.0324436	0.445028	1
RGMB	0.0219487	0.0317852	0.489867	1
SIGLEC1	-0.0795758	0.0315975	0.011795	1
CNTN5	-0.0243025	0.0310225	0.433411	1
ADAM.22	-0.0249007	0.0321708	0.43893	1
CLEC1B	0.0349416	0.0321043	0.27644	1
ADAM.23	-0.0488589	0.032139	0.128465	1
MATN3	-0.0708989	0.0323567	0.02845	1
HAGH	0.0684591	0.0322321	0.033686	1
gal.8	0.0469703	0.031801	0.139687	1
BCAN	-0.00445198	0.0319126	0.889052	1
LAYN	-0.0460668	0.0339424	0.17473	1
NEP	-0.0026139	0.0317967	0.934483	1
GDF.8	0.0298489	0.032132	0.352928	1
THY.1	-0.0623916	0.0319932	0.0511704	1
WFIKKN1	0.0096115	0.0317351	0.761995	1
TMPRSS5	0.0228259	0.0315011	0.4687	1
CDH3	-0.0288024	0.0320814	0.369305	1
GFR.alpha.1	-0.0378639	0.0327486	0.247611	1
GM.CSF.R.alpha	-0.0171657	0.0309851	0.579585	1
Beta.NGF	-0.0529779	0.0318188	0.095929	1
SCARA5	-0.0728607	0.0318581	0.0222026	1
CD200	-0.0320068	0.032171	0.319798	1
NTRK2	-0.000538284	0.031576	0.986399	1
GZMA	0.0336351	0.031469	0.285155	1
G.CSF	-0.0372855	0.0312386	0.232658	1
GDNFR.alpha.3	-0.0373788	0.0325212	0.250417	1
PVR	-0.0462973	0.0313389	0.139605	1
TNFRSF12A	-0.0669005	0.0325905	0.0401074	1
SKR3	-0.0471303	0.0333495	0.157603	1
FLRT2	0.0177347	0.0316842	0.575667	1
CPM	-0.0309767	0.031257	0.321679	1
CLEC10A	0.0198448	0.0314516	0.528071	1
GCP5	0.0395884	0.0318801	0.214328	1
BMP.4	0.0406158	0.0315709	0.198284	1
FcRL2	-0.0425135	0.0329682	0.197226	1
MDGA1	0.00192803	0.0313985	0.951037	1
IL.5R.alpha	-0.0905634	0.0319726	0.00462216	1
PDGF.R.alpha	-0.0319131	0.0319555	0.317964	1
CTSC	-0.0103951	0.0310821	0.738051	1
CDH6	-0.0312459	0.0313931	0.319596	1
DDR1	-0.00924248	0.0308781	0.764697	1
JAM.B	-0.0483821	0.0330621	0.143379	1
CTSS	0.0566203	0.0314435	0.0717638	1
N.CDase	0.020684	0.031304	0.508781	1
NAAA	-0.00106103	0.0313096	0.972967	1
N2DL.2	-0.051066	0.0327044	0.118434	1
TNFRSF21	-0.0421545	0.0313752	0.179104	1
CLM.1	-0.00223597	0.0315842	0.943563	1
SPOCK1	-0.0807935	0.0311637	0.00953276	1
Dkk.4	-0.0117699	0.0327148	0.719019	1
LAT	-0.0465261	0.0318512	0.144103	1
NTRK3	-0.0242434	0.0314684	0.441068	1
LAIR.2	0.0152797	0.0313313	0.625779	1
TN.R	-0.0172996	0.0312507	0.579876	1
CD200R1	0.00236584	0.0314761	0.940086	1
Nr.CAM	-0.0423154	0.0319345	0.185162	1
KYNU	-0.0536163	0.0309944	0.0836673	1
ANGPT1	-0.0313942	0.032097	0.328034	1
ADM	-0.030666	0.0320938	0.33933	1
CD40.L	-0.0205207	0.0318477	0.519363	1
SLAMF7	-0.0620516	0.0318977	0.0517475	1
PGF	-0.0944252	0.0325794	0.00375539	1
BOC	0.00514051	0.0308246	0.867555	1
IL.4RA	-0.088473	0.0325382	0.00655187	1
SRC	-0.0355015	0.0315545	0.260564	1
IL.1ra	0.019346	0.0312852	0.536333	1
IL6	-0.00444529	0.0308554	0.885448	1
TNFRSF10A	-0.0440179	0.0326752	0.17795	1
STK4	0.0366861	0.0314658	0.243665	1
IDUA	0.00130126	0.0313503	0.966892	1
TNFRSF11A	-0.0672665	0.0328819	0.0407974	1
PAR.1	-0.00192736	0.0318318	0.951719	1
TRAIL.R2	-0.0100834	0.0316063	0.749706	1
PRSS27	0.0169812	0.0312888	0.587325	1
TIE2	0.0026869	0.0316135	0.932269	1
TF	-0.046444	0.0319419	0.145956	1
IL1RL2	-0.0164079	0.0318254	0.606168	1
PDGF.subunit.B	-0.0285382	0.032387	0.378239	1
IL.27	-0.0489209	0.0318285	0.124304	1
IL.17D	-0.0340258	0.0326669	0.297609	1
CXCL1	0.0320184	0.0313565	0.307213	1
LOX.1	0.0280217	0.0317074	0.376835	1
Gal.9	-0.0120131	0.0312752	0.700901	1
GIF	-0.0180471	0.0330076	0.584552	1
SCF	-0.0718	0.031474	0.0225427	1
IL18	-0.0246617	0.0314054	0.432303	1
FGF.21	-0.0544131	0.0317873	0.0869495	1
PIgR	-0.0248275	0.0320565	0.438648	1
RAGE	0.00896509	0.0316799	0.777187	1
SOD2	-0.00866349	0.0310007	0.779894	1
CTRC	0.0277327	0.0325767	0.394609	1
FGF.23	0.05168	0.0338653	0.127013	1
GH	-0.0836026	0.0312602	0.00749138	1
FS	0.0272537	0.0310961	0.380803	1
GLO1	0.0435713	0.0317164	0.169524	1
CD84	0.00563635	0.0320592	0.860444	1
PAPPA	-0.0373714	0.0312166	0.231255	1
REN	-0.0691068	0.0321135	0.0314113	1
DECR1	0.045023	0.0317954	0.156783	1
THBS2	0.0124341	0.0313837	0.691963	1
TM	-0.00285423	0.0314104	0.927597	1
VSIG2	-0.0570701	0.0328906	0.0827277	1
AMBP	-0.0339104	0.0321075	0.29091	1
PRELP	-0.0332809	0.0306366	0.277352	1
XCL1	-0.0889041	0.0306484	0.003726	1
IL16	0.0126622	0.0312826	0.685651	1
SORT1	-0.0382956	0.0315746	0.225194	1
CEACAM8	0.0232962	0.031294	0.456623	1
PTX3	0.0377947	0.03182	0.234938	1
PSGL.1	0.0602818	0.0312568	0.0537935	1
CCL17	0.0587854	0.0317535	0.0641384	1
CCL3	-0.00136755	0.0314865	0.965357	1
IgG.Fc.receptor.II.b	0.0507635	0.0310642	0.102242	1
ITGB1BP2	-0.00722832	0.0318946	0.820713	1
Dkk.1	0.0852934	0.0323345	0.00834916	1
PRSS8	-0.0822842	0.0314629	0.00892147	1
AGRP	-0.00316658	0.0319745	0.921112	1
HB.EGF	0.0101559	0.0317735	0.74925	1
GDF.2	0.0244806	0.0314332	0.436097	1
FABP2	0.0026268	0.0310794	0.932645	1
THPO	-0.0477367	0.0312242	0.126319	1
MARCO	-0.0466064	0.0309012	0.131507	1
GT	-0.00444994	0.0324421	0.890901	1
ACE2	-0.0669417	0.0317052	0.0347504	1
PD.L2	0.0824819	0.0313791	0.00858049	1
hOSCAR	-0.0584937	0.0313111	0.0617548	1
TNFRSF13B	-0.0795341	0.0335951	0.0179202	1
LEP	-0.0601716	0.0312821	0.0544273	1
CA5A	-0.0343176	0.031693	0.278903	1
HSP.27	-0.0533216	0.0306897	0.0823222	1
CD4	0.0074228	0.0313383	0.812767	1
NEMO	0.0322676	0.0318403	0.310871	1
VEGFD	0.0673089	0.0311323	0.0306266	1
PARP.1	0.0108076	0.0321158	0.736481	1
HAOX1	-0.0182462	0.0318027	0.566155	1
AARSD1	0.0176636	0.031702	0.577412	1
ABHD14B	0.0475997	0.0318826	0.13546	1
ADAM15	0.00649858	0.0315122	0.836617	1
ADGRB3	-0.0242302	0.0321776	0.451448	1
AKT1S1	-0.0525686	0.0314478	0.0946141	1
ANXA10	-0.0417825	0.0322765	0.195501	1
AOC1	0.079746	0.0308547	0.00975638	1
ASGR1	0.00308513	0.0319356	0.923041	1
ATP6V1F	-0.0779109	0.0322209	0.0156128	1
BST2	0.0138204	0.0317921	0.663776	1
CARHSP1	0.016123	0.0322153	0.616744	1
CCL27	-0.0533562	0.0308111	0.0833367	1
CD302	0.0219201	0.0321109	0.494843	1
CD33	-0.0263013	0.0311364	0.398281	1
CD63	0.0298558	0.0319719	0.35041	1
CDH15	-0.00329323	0.0312956	0.916194	1
CDH17	0.0150819	0.0316785	0.634013	1
CEACAM3	0.0125765	0.03148	0.689523	1
CETN2	0.0139087	0.031928	0.663111	1
CLSTN1	0.0206676	0.0315302	0.51216	1
COL4A3BP	0.00850796	0.0318698	0.789502	1
CRADD	0.0508642	0.0318838	0.11066	1
CRIP2	-0.0760409	0.0318617	0.0170133	1
CTF1	0.0140592	0.0317619	0.658028	1
DPEP1	0.0403731	0.0315721	0.200996	1
DPEP2	0.0173111	0.0316534	0.584455	1
DSG3	0.058483	0.0314891	0.0632886	1
DUSP3	0.044874	0.029816	0.13233	1
EIF4B	-0.031891	0.0318191	0.316229	1
EPHA10	0.011822	0.0310579	0.703471	1
EREG	0.0517545	0.0322128	0.108147	1
FCAR	0.0451798	0.0316964	0.154057	1
FGFR2	-0.00572298	0.0318286	0.857306	1
FHIT	0.0348206	0.0319747	0.276163	1
FKBP5	0.0258302	0.0314968	0.412173	1
FKBP7	-0.067397	0.0326542	0.0390329	1
FUT8	-0.0167081	0.0323184	0.605171	1
GBP2	0.02769	0.0314161	0.378114	1
GGT5	0.00948432	0.0318569	0.765923	1
GPNMB	-0.0300095	0.0330456	0.363824	1
GSTP1	0.0485273	0.0314632	0.123002	1
HMOX2	0.0383213	0.0319146	0.229864	1
HSP90B1	0.0547874	0.0303214	0.0707924	1
IFI30	0.0244687	0.0313008	0.434382	1
IFNL1	0.00589675	0.0320918	0.854214	1
IKZF2	0.0537808	0.0305627	0.0784739	1
IL15	0.0601763	0.0317374	0.0579637	1
IL32	-0.0768566	0.0320892	0.0166244	1
IL3RA	-0.0133251	0.0315871	0.673137	1
ILKAP	0.0387902	0.0316508	0.220373	1
IMPA1	0.012082	0.0315703	0.701945	1
ING1	0.0245969	0.03154	0.435479	1
ISLR2	0.00668679	0.0311195	0.829867	1
KIF1BP	-0.0114751	0.031521	0.715826	1
KIR2DL3	-8.70357e-05	0.0322107	0.997844	1
KIRREL2	0.0894023	0.0315024	0.00454444	1
KLB	-0.031237	0.0306562	0.30824	1
LEPR	-0.0288917	0.0318228	0.363946	1
LTBP3	0.0397537	0.0329992	0.228338	1
MAD1L1	0.0309445	0.0317129	0.329188	1
NAA10	-0.0291368	0.0315117	0.355165	1
NDRG1	-0.0522238	0.0296225	0.0779175	1
NPM1	0.0409155	0.0318811	0.199372	1
NXPH1	-0.0457179	0.0319578	0.152566	1
PAEP	0.0274529	0.0307432	0.37188	1
PFDN2	0.0375797	0.0310215	0.225751	1
PLA2G10	0.0501061	0.0318968	0.116224	1
PMVK	0.0237807	0.031882	0.455736	1
PPP3R1	0.0179613	0.0315767	0.569487	1
PRTFDC1	0.00738661	0.0313024	0.813453	1
PSG1	-0.0645926	0.032185	0.0447705	1
PSME1	0.0357807	0.0320288	0.263946	1
PTPN1	0.0174164	0.0315766	0.581256	1
PTS	-0.0726711	0.0315415	0.0212324	1
RBKS	0.0233753	0.0315353	0.458555	1
RNF31	-0.037411	0.031424	0.233853	1
RPS6KB1	-0.0430495	0.0314036	0.170436	1
SFRP1	-0.0648829	0.0320478	0.0429233	1
SMOC1	-0.0629717	0.0316383	0.0465632	1
SNCG	-0.0872216	0.0321309	0.00664123	1
SRP14	0.0522277	0.0312972	0.095177	1
TBCB	0.0287278	0.0314836	0.361532	1
TDGF1	0.0174924	0.0314457	0.57803	1
TNFRSF13C	0.0551565	0.0323229	0.0879426	1
TPPP3	-0.0553057	0.0314293	0.0784748	1
UBE2F	-0.00459747	0.0307171	0.881025	1
VSTM1	0.0327746	0.0314275	0.297022	1
WWP2	0.0461525	0.0314885	0.142746	1

### Sheet: ST24
Supplementary Table 24. Longitudinal asociations between protein concentration associated with hedonic wellbeing after protein measurement from linear mixed effect regressions, after full adjustments.
Protein	Coefficient (β)	Standard error (se)	Uncorrected P value (p)	FDR corrected P value (pfdr)
NMNAT1	0.00513533	0.00892499	0.565035	1
NRP2	0.015105	0.00889702	0.089566	1
MAPT	0.00453764	0.00884248	0.607842	1
CADM3	-0.0179735	0.009421	0.0564277	1
GDNF	-0.000649632	0.00877971	0.941017	1
UNC5C	-0.0160103	0.00915568	0.0803608	1
VWC2	-0.0322633	0.00914136	0.000417367	0.115193
Siglec.9	-0.00935887	0.00882306	0.288824	1
CLM.6	-0.0241054	0.00907605	0.0079145	1
EZR	0.00598954	0.00898462	0.505006	1
SMOC2	-0.00947569	0.0091269	0.29918	1
NBL1	0.0103912	0.00952471	0.275299	1
EFNA4	-0.0102617	0.009278	0.268725	1
SCARB2	-0.0154751	0.0095799	0.106243	1
NCAN	-0.0100179	0.00906332	0.26903	1
PRTG	0.00896066	0.00892857	0.315585	1
ROBO2	0.000470715	0.00892798	0.957953	1
CRTAM	-0.0150647	0.00905574	0.0962149	1
RGMA	0.0032112	0.00887739	0.717559	1
PLXNB3	0.0147965	0.00908719	0.103479	1
CPA2	0.00142152	0.0089108	0.873254	1
CD38	-0.0203826	0.00904695	0.0242702	1
SMPD1	-0.0142188	0.00899292	0.113866	1
MSR1	-0.0108099	0.00881287	0.219985	1
Alpha.2.MRAP	-0.0039014	0.00884666	0.659215	1
sFRP.3	-0.0163357	0.00887347	0.0656406	1
EPHB6	-0.00597032	0.00921329	0.516984	1
RGMB	0.00309006	0.00902759	0.732135	1
SIGLEC1	-0.0149878	0.00897586	0.0949754	1
CNTN5	-0.00875178	0.00881214	0.320647	1
ADAM.22	-0.00430239	0.00913633	0.637709	1
CLEC1B	0.00892431	0.00911768	0.327693	1
ADAM.23	-0.0170878	0.00912669	0.0611792	1
MATN3	-0.00928831	0.00918889	0.312113	1
RSPO1	-0.029544	0.00913562	0.00122271	0.337467
HAGH	0.00236486	0.00915436	0.796153	1
LXN	0.0122033	0.00896262	0.173345	1
gal.8	0.00209026	0.00903236	0.816992	1
BCAN	0.0119204	0.00906288	0.188422	1
LAYN	-0.0233243	0.00963467	0.0154909	1
NEP	-0.0055814	0.00903049	0.536541	1
GDF.8	0.00618465	0.00912474	0.497912	1
THY.1	-0.0188474	0.00908515	0.0380418	1
WFIKKN1	0.0148533	0.00901291	0.0993669	1
TMPRSS5	-6.23069e-06	0.00894771	0.999444	1
CDH3	-0.00134317	0.0091107	0.882796	1
GFR.alpha.1	-0.0168413	0.0092985	0.0701249	1
GM.CSF.R.alpha	-0.00765199	0.00880129	0.384628	1
Beta.NGF	0.00871687	0.00903779	0.33481	1
SCARA5	-0.0107688	0.0090484	0.234007	1
CD200	-0.00450005	0.00913634	0.622339	1
NTRK2	0.0090743	0.00896749	0.311592	1
GZMA	-3.91475e-05	0.00893785	0.996505	1
G.CSF	-0.0250519	0.00887171	0.00474996	1
DRAXIN	-0.0358731	0.0092424	0.000104164	0.0287491
SCARF2	-0.0195571	0.00923685	0.0342456	1
GDNFR.alpha.3	-0.013571	0.00923469	0.141694	1
PVR	-0.00499024	0.00890134	0.575064	1
TNFRSF12A	-0.0194015	0.00925417	0.0360479	1
SKR3	-0.023576	0.00946633	0.0127632	1
FLRT2	0.00206668	0.00899916	0.818363	1
CPM	-0.006649	0.00887867	0.453941	1
CLEC10A	-0.00114198	0.00893274	0.898275	1
GCP5	0.0124103	0.00905367	0.170466	1
BMP.4	0.00776308	0.00896703	0.386644	1
FcRL2	-0.00495146	0.0093612	0.596856	1
MDGA1	0.00154184	0.00891822	0.862742	1
IL.5R.alpha	-0.01688	0.00908109	0.063067	1
PDGF.R.alpha	-0.0113675	0.00907552	0.210384	1
CTSC	0.00126985	0.00882853	0.885632	1
CDH6	0.00649329	0.00891603	0.466455	1
DDR1	-0.00293184	0.00877082	0.738177	1
JAM.B	-0.0149498	0.0093873	0.111274	1
CTSS	0.00553674	0.00893142	0.535319	1
N.CDase	0.0186539	0.00889004	0.03589	1
NAAA	0.00426488	0.00889221	0.631502	1
N2DL.2	-0.0180493	0.00928632	0.051951	1
PLXNB1	0.0214847	0.00890596	0.0158557	1
TNFRSF21	-0.0117246	0.00891127	0.188286	1
CLM.1	-0.0134752	0.00896976	0.133036	1
SPOCK1	-0.0152233	0.00885265	0.0855118	1
IL12	-0.0099692	0.00913366	0.275074	1
Dkk.4	-0.013025	0.00928893	0.160867	1
EDA2R	-0.0446834	0.00978647	5.00107e-06	0.00138029
LAT	-0.0141533	0.0090463	0.117704	1
NTRK3	0.00180632	0.0089382	0.839848	1
LAIR.2	-0.0120182	0.00889945	0.176888	1
MANF	-0.00286251	0.00894917	0.749075	1
TN.R	0.00207702	0.00887615	0.814987	1
CD200R1	-3.85986e-05	0.00893973	0.996555	1
Nr.CAM	-0.00239931	0.00906989	0.79137	1
KYNU	-0.0172116	0.00880426	0.0506048	1
BMP.6	-0.0261945	0.00898771	0.00356632	0.984304
ANGPT1	-0.00921059	0.0091153	0.312288	1
ADM	-0.0235116	0.00911314	0.00988717	1
CD40.L	0.000675283	0.00904661	0.940498	1
SLAMF7	-0.031253	0.00905703	0.00056016	0.154604
PGF	-0.0284921	0.00925087	0.00207287	0.572112
ADAM.TS13	0.0133055	0.00894641	0.136963	1
BOC	0.00410336	0.00875585	0.63933	1
IL.4RA	-0.0179951	0.00924101	0.0515107	1
SRC	0.000733725	0.00896247	0.934754	1
IL.1ra	0.00292854	0.00888627	0.741737	1
IL6	-0.017447	0.00876443	0.04653	1
TNFRSF10A	-0.020708	0.00927763	0.025622	1
STK4	-0.0049368	0.00893736	0.580695	1
IDUA	-0.00721428	0.00890482	0.41786	1
TNFRSF11A	-0.0215784	0.00933679	0.0208351	1
PAR.1	-0.021069	0.0090382	0.0197562	1
TRAIL.R2	-0.0238874	0.00897044	0.00775237	1
PRSS27	0.00323918	0.00888706	0.715501	1
TIE2	0.00388929	0.00897861	0.664893	1
TF	-0.00966553	0.00907072	0.286627	1
IL1RL2	0.00318426	0.00903817	0.724608	1
PDGF.subunit.B	-0.0119374	0.00919462	0.194198	1
IL.27	-0.0181167	0.00903994	0.0450743	1
IL.17D	-0.012074	0.00927656	0.193082	1
CXCL1	-0.00928502	0.00890684	0.29721	1
LOX.1	0.010586	0.00900603	0.239832	1
Gal.9	-0.0180689	0.00888272	0.0419469	1
GIF	-0.00920013	0.00937356	0.326358	1
SCF	-0.00678281	0.00894037	0.448057	1
IL18	-0.0147208	0.00891951	0.0988739	1
FGF.21	-0.0155282	0.0090292	0.0854874	1
PIgR	-0.027644	0.00910069	0.00238761	0.658981
RAGE	-0.0150012	0.00899604	0.0954227	1
SOD2	-0.00649839	0.00880549	0.460527	1
CTRC	0.0157601	0.00924921	0.0884062	1
FGF.23	-0.0054125	0.00961673	0.573562	1
SPON2	-0.0351885	0.00879323	6.30696e-05	0.0174072
GH	-0.0140041	0.00888	0.1148	1
FS	-0.0125179	0.00883225	0.15641	1
GLO1	0.00835212	0.0090077	0.353822	1
CD84	-0.00813814	0.00910385	0.371373	1
PAPPA	-0.00344351	0.00886656	0.697745	1
SERPINA12	-0.00981478	0.00911371	0.281526	1
REN	-0.0171941	0.00912118	0.0594322	1
DECR1	0.00740787	0.00902984	0.41201	1
MERTK	-0.03472	0.00896941	0.000108721	0.0300071
KIM1	-0.0260131	0.00940227	0.00566762	1
THBS2	-0.00476441	0.00891357	0.592993	1
TM	-0.00952952	0.00892089	0.28543	1
VSIG2	-0.0177046	0.00933923	0.0580098	1
AMBP	-0.0216698	0.00911662	0.0174642	1
PRELP	-0.0194586	0.00870215	0.0253571	1
HO.1	-0.020843	0.00880386	0.017918	1
XCL1	-0.027729	0.0087055	0.00144834	0.399742
IL16	0.00441579	0.00888513	0.619204	1
SORT1	-0.00410506	0.00896779	0.647132	1
CEACAM8	0.0083815	0.00888918	0.345748	1
PTX3	0.00786777	0.00903747	0.383996	1
PSGL.1	0.00982785	0.00887811	0.268316	1
CCL17	-0.00171249	0.00901943	0.849415	1
CCL3	-0.0200498	0.00894202	0.024958	1
MMP7	-0.0324199	0.00902101	0.000326553	0.0901285
IgG.Fc.receptor.II.b	0.00295251	0.00882431	0.737939	1
ITGB1BP2	-0.00720478	0.00905829	0.426401	1
DCN	-0.0493745	0.00942985	1.6557e-07	4.56974e-05
Dkk.1	0.0138778	0.00918301	0.130738	1
LPL	-0.0173169	0.00879716	0.0490267	1
PRSS8	-0.0314311	0.0089351	0.000436132	0.120372
AGRP	-0.0136832	0.00908023	0.131846	1
HB.EGF	-0.0121813	0.00902289	0.177016	1
GDF.2	0.00283289	0.00892828	0.751024	1
FABP2	-0.0202761	0.00882688	0.0216228	1
THPO	-0.0191183	0.00886813	0.0311063	1
MARCO	-0.0198687	0.00877773	0.0236124	1
GT	-0.0045912	0.00921372	0.618277	1
BNP	-0.0396254	0.0105291	0.000168022	0.0463739
MMP12	-0.0446125	0.00940558	2.11651e-06	0.000584157
ACE2	-0.0222705	0.00900451	0.013396	1
PD.L2	0.00169282	0.00891417	0.849388	1
CTSL1	-0.0319397	0.00905132	0.000418365	0.115469
hOSCAR	-0.0209158	0.00889324	0.0186873	1
TNFRSF13B	-0.0395922	0.00953529	3.30531e-05	0.00912267
TGM2	0.0114966	0.00897417	0.200179	1
LEP	-0.00452752	0.00888645	0.610417	1
CA5A	-0.0226599	0.00900023	0.0118191	1
HSP.27	-0.00389577	0.00871931	0.655025	1
CD4	-0.012379	0.00889936	0.164238	1
NEMO	-0.00341	0.00904263	0.706101	1
VEGFD	2.54693e-05	0.00884336	0.997702	1
PARP.1	-0.00141198	0.00912011	0.876964	1
HAOX1	-0.00539199	0.00903324	0.550576	1
AARSD1	-0.000953549	0.00900384	0.915659	1
ABHD14B	-0.00050741	0.00905646	0.95532	1
ADAM15	-0.00162626	0.00895011	0.855818	1
ADGRB3	0.00438112	0.00913844	0.631647	1
AKT1S1	-0.014128	0.00893213	0.113731	1
ANXA10	-0.0284054	0.00916395	0.00193962	0.535336
AOC1	0.0161691	0.00876409	0.065061	1
ASGR1	0.000679209	0.0090701	0.940307	1
ATP6V1F	-0.00263561	0.00915196	0.773362	1
BST2	0.0023278	0.0090295	0.796564	1
CARHSP1	-0.00572209	0.00914916	0.5317	1
CCL27	-0.00525706	0.00875307	0.548115	1
CD302	-0.00373509	0.00911931	0.682118	1
CD33	-0.00114937	0.00884412	0.8966	1
CD63	0.00944778	0.0090803	0.298133	1
CDH15	-0.00496515	0.00888947	0.576479	1
CDH17	0.00592465	0.00899697	0.510213	1
CEACAM3	0.00570515	0.0089417	0.523455	1
CETN2	0.00409645	0.00906744	0.651435	1
CLSTN1	0.0124244	0.00895427	0.165289	1
COL4A3BP	0.00465484	0.00905081	0.607046	1
CRADD	0.00923539	0.00905588	0.307823	1
CRIP2	-0.0130847	0.00905007	0.148243	1
CTF1	-0.00149329	0.00902045	0.868516	1
DEFB4A	-0.00608313	0.00899381	0.498813	1
DPEP1	0.0261581	0.00896505	0.00352868	0.973917
DPEP2	0.00391017	0.00899032	0.663616	1
DSG3	0.0189502	0.00894338	0.0341091	1
DUSP3	0.0121706	0.00846912	0.150714	1
ECE1	0.0296515	0.00893333	0.000904175	0.249552
EIF4B	-0.0120788	0.0090372	0.181377	1
EPHA10	0.00221139	0.00882053	0.802041	1
EREG	0.00871996	0.00914866	0.340529	1
FCAR	0.00137486	0.00900366	0.878636	1
FGFR2	-0.00452212	0.00903932	0.616889	1
FHIT	0.00577112	0.00908055	0.525078	1
FKBP5	0.00334154	0.00894692	0.708791	1
FKBP7	-0.00591284	0.00927477	0.523794	1
FUT8	-0.00587097	0.00917824	0.522399	1
GBP2	0.000114025	0.00892285	0.989804	1
GGT5	-0.008323	0.00904694	0.357593	1
GPNMB	0.00607707	0.00938307	0.517209	1
GSTP1	0.00924573	0.00893754	0.300921	1
HMOX2	0.00834067	0.00906453	0.357508	1
HSP90B1	0.00852477	0.00861303	0.322305	1
IFI30	0.00128488	0.0088915	0.885102	1
IFNL1	-0.00407058	0.0091141	0.655151	1
IKZF2	0.00649922	0.0086819	0.454109	1
IL15	0.0107506	0.00901424	0.23303	1
IL32	-0.00874495	0.00911377	0.337301	1
IL3RA	-0.000288261	0.00897114	0.974367	1
ILKAP	0.00682456	0.00899007	0.447787	1
IMPA1	0.00186212	0.0089668	0.83549	1
ING1	0.00803679	0.00895777	0.369629	1
ISLR2	0.0117676	0.00883874	0.183083	1
KIF1BP	0.00680423	0.008953	0.447266	1
KIR2DL3	-0.0143673	0.00914649	0.116243	1
KIRREL2	0.0233334	0.0089474	0.00911734	1
KLB	0.00352862	0.00870835	0.685335	1
LEPR	-0.00609385	0.00903862	0.50019	1
LTBP3	0.00797433	0.00936746	0.394623	1
MAD1L1	0.00705782	0.00900732	0.433303	1
NAA10	-0.00507663	0.00895058	0.570595	1
NDRG1	-0.00390047	0.00841893	0.643156	1
NEFL	-0.0334727	0.0100888	0.000908706	0.250803
NPM1	0.00993725	0.00905451	0.272438	1
NXPH1	-0.00375808	0.00907347	0.678743	1
PAEP	-0.00097801	0.00873416	0.910844	1
PFDN2	-0.00392287	0.00881208	0.656201	1
PHOSPHO1	-0.0240635	0.00924779	0.00927204	1
PLA2G10	0.0103876	0.00905921	0.251546	1
PMVK	0.0114536	0.00905481	0.205915	1
PPP3R1	0.00360262	0.00896878	0.68792	1
PRTFDC1	0.00371213	0.00889062	0.676292	1
PSG1	-0.0161654	0.00914004	0.0769672	1
PSME1	0.00282317	0.00909611	0.756282	1
PTPN1	-0.00104706	0.00896846	0.90706	1
PTS	-0.0158175	0.00895917	0.0774916	1
RBKS	0.0035826	0.00895656	0.689162	1
RNF31	0.000321539	0.00892618	0.971265	1
RPS6KB1	0.00314027	0.00892042	0.724818	1
SFRP1	-0.0116306	0.00910203	0.201331	1
SMOC1	-0.0170251	0.00898604	0.058156	1
SNCG	-0.0148561	0.0091261	0.103566	1
SRP14	0.00702104	0.00889023	0.429683	1
TBCB	0.0067238	0.00894302	0.452149	1
TDGF1	0.00610831	0.00893117	0.494025	1
TNFRSF13C	0.0045481	0.00917855	0.620242	1
TPPP3	-0.00969671	0.00892788	0.277439	1
UBE2F	-0.00456737	0.00872552	0.600667	1
VSTM1	0.01013	0.00892676	0.256477	1
WWP2	0.0156266	0.00894328	0.0805996	1

### Sheet: ST25
Supplementary Table 25. Longitudinal asociations between protein concentration associated with life satisfaction after protein measurement from linear mixed effect regressions, after full adjustments.
Protein	Coefficient (β)	Standard error (se)	Uncorrected P value (p)	FDR corrected P value (pfdr)
NMNAT1	0.0572651	0.0297909	0.0545885	1
NRP2	-0.0199314	0.0297005	0.502178	1
MAPT	-0.0284808	0.0295166	0.334602	1
CADM3	-0.0723812	0.0314528	0.0213858	1
GDNF	-0.0305616	0.0293056	0.297026	1
UNC5C	-0.0637905	0.0305644	0.0368917	1
VWC2	-0.0348119	0.0305281	0.254164	1
Siglec.9	-0.00203141	0.0294532	0.945014	1
CLM.6	-0.0395172	0.0303049	0.192251	1
EZR	0.0520444	0.0299904	0.0826888	1
SMOC2	-0.0464501	0.0304681	0.127385	1
NBL1	-0.0264844	0.0317986	0.404922	1
EFNA4	-0.0138093	0.0309765	0.655747	1
SCARB2	-0.0356387	0.0319881	0.265239	1
NCAN	-0.0720508	0.0302514	0.0172392	1
PRTG	-0.00859802	0.0298064	0.772995	1
ROBO2	-0.0503359	0.0298016	0.091226	1
CRTAM	-0.0824102	0.0302251	0.00640491	1
RGMA	0.0285478	0.0296322	0.335353	1
PLXNB3	0.0570498	0.030335	0.0600309	1
CPA2	-0.042291	0.029744	0.155089	1
CD38	-0.0315225	0.0302044	0.296664	1
SMPD1	-0.0178188	0.0300242	0.552865	1
MSR1	-0.0708009	0.0294147	0.0160923	1
Alpha.2.MRAP	0.0692757	0.0295251	0.0189676	1
sFRP.3	-0.02641	0.029623	0.37265	1
EPHB6	-0.0507529	0.0307566	0.0989261	1
RGMB	-0.0252425	0.0301357	0.402249	1
SIGLEC1	-0.0886667	0.0299576	0.00308212	0.850666
CNTN5	0.00516666	0.029415	0.860573	1
ADAM.22	-0.0727101	0.0304955	0.0171201	1
CLEC1B	0.0849107	0.0304304	0.00526986	1
ADAM.23	-0.0514304	0.0304691	0.0914341	1
MATN3	-0.0455661	0.0306766	0.13746	1
RSPO1	-0.0110361	0.0305069	0.717536	1
HAGH	0.0569773	0.030558	0.0622555	1
LXN	0.0842725	0.0299133	0.00484829	1
gal.8	0.0528077	0.0301497	0.0798702	1
BCAN	-0.023507	0.0302557	0.437201	1
LAYN	-0.060006	0.0321729	0.0621791	1
NEP	-0.00757457	0.0301465	0.801617	1
GDF.8	0.0731065	0.0304573	0.0163897	1
THY.1	-0.0612772	0.0303312	0.0433673	1
WFIKKN1	0.00080197	0.030089	0.978737	1
TMPRSS5	0.00311632	0.0298681	0.916904	1
CDH3	-0.0229134	0.030415	0.451242	1
GFR.alpha.1	-0.0579402	0.0310451	0.0620093	1
GM.CSF.R.alpha	0.0171127	0.029379	0.560247	1
Beta.NGF	0.0294925	0.0301697	0.328306	1
SCARA5	-0.0565164	0.0302054	0.0613488	1
CD200	-0.0500199	0.0304984	0.101001	1
NTRK2	-0.0296871	0.0299358	0.321359	1
GZMA	0.0324851	0.0298362	0.276263	1
G.CSF	-0.00401533	0.0296201	0.89217	1
DRAXIN	-0.0515323	0.0308673	0.0950361	1
SCARF2	-0.0586071	0.0308367	0.057372	1
GDNFR.alpha.3	-0.0366045	0.0308309	0.235136	1
PVR	-0.0451355	0.0297126	0.128758	1
TNFRSF12A	-0.0473446	0.030899	0.125478	1
SKR3	-0.0114539	0.0316146	0.717133	1
FLRT2	0.0186843	0.0300404	0.533965	1
CPM	-0.0632054	0.0296343	0.0329481	1
CLEC10A	0.0103604	0.0298193	0.728263	1
GCP5	-0.0527819	0.030223	0.0807517	1
BMP.4	-0.0208734	0.029934	0.485614	1
FcRL2	-0.0434885	0.0312522	0.164077	1
MDGA1	-0.0437271	0.0297682	0.141869	1
IL.5R.alpha	-0.0549451	0.0303166	0.069941	1
PDGF.R.alpha	-0.00793429	0.030298	0.79342	1
CTSC	-0.00660528	0.0294703	0.822655	1
CDH6	-0.0441397	0.0297628	0.138074	1
DDR1	-0.0402141	0.0292759	0.169571	1
JAM.B	-0.0554324	0.0313412	0.0769619	1
CTSS	0.0545397	0.0298124	0.0673481	1
N.CDase	-0.0321446	0.0296797	0.278797	1
NAAA	0.0603762	0.0296807	0.0419441	1
N2DL.2	-0.0282111	0.0310056	0.362899	1
PLXNB1	0.012276	0.0297331	0.679704	1
TNFRSF21	-0.0488953	0.0297468	0.100248	1
CLM.1	0.0108698	0.0299451	0.716615	1
SPOCK1	-0.0370902	0.0295521	0.209463	1
IL12	-0.0864443	0.030486	0.00457878	1
Dkk.4	-0.0211111	0.0310134	0.496064	1
EDA2R	-0.129899	0.0326859	7.08498e-05	0.0195546
LAT	0.0196659	0.0301994	0.514923	1
NTRK3	-0.0345958	0.0298355	0.246244	1
LAIR.2	-0.0266255	0.0297075	0.370126	1
MANF	-0.0963102	0.0298649	0.00126208	0.348335
TN.R	-0.0748653	0.0296246	0.0115064	1
CD200R1	0.00758134	0.0298425	0.799463	1
Nr.CAM	-0.099514	0.0302682	0.00101147	0.279165
KYNU	-0.0401339	0.0293895	0.172081	1
BMP.6	-0.0365874	0.0300076	0.222754	1
ANGPT1	-0.0409343	0.0304293	0.178566	1
ADM	-0.0107987	0.0304283	0.722676	1
CD40.L	0.0133019	0.030197	0.659576	1
SLAMF7	-0.0352198	0.0302443	0.244229	1
PGF	-0.0586284	0.0308912	0.0577216	1
ADAM.TS13	0.00888824	0.0298661	0.766008	1
BOC	0.0349676	0.0292257	0.231528	1
IL.4RA	-0.0262372	0.0308537	0.395125	1
SRC	-0.00598997	0.0299183	0.841318	1
IL.1ra	0.0523846	0.0296607	0.0773876	1
IL6	0.0292392	0.0292566	0.317609	1
TNFRSF10A	-0.0654265	0.0309768	0.0346879	1
STK4	0.0657913	0.0298297	0.0274246	1
IDUA	-0.00101579	0.0297251	0.97274	1
TNFRSF11A	-0.0530406	0.031176	0.0888952	1
PAR.1	0.0121525	0.0301779	0.687176	1
TRAIL.R2	-0.00983737	0.0299598	0.742648	1
PRSS27	0.00347058	0.0296664	0.906871	1
TIE2	0.0130776	0.0299728	0.662612	1
TF	-0.0332313	0.0302827	0.272493	1
IL1RL2	-0.0360663	0.0301717	0.231957	1
PDGF.subunit.B	0.0115271	0.0307012	0.707321	1
IL.27	-0.064497	0.0301761	0.0325801	1
IL.17D	-0.0563187	0.0309672	0.068977	1
CXCL1	0.0542661	0.0297291	0.067961	1
LOX.1	0.0655905	0.0300596	0.0291187	1
Gal.9	0.00706369	0.0296559	0.811737	1
GIF	0.0207136	0.0312928	0.508023	1
SCF	0.00130867	0.0298453	0.965026	1
IL18	0.0194375	0.0297764	0.513904	1
FGF.21	-0.0200565	0.0301434	0.505822	1
PIgR	0.000669006	0.0303913	0.982438	1
RAGE	-0.00883297	0.0300352	0.768693	1
SOD2	0.0305959	0.0293923	0.297911	1
CTRC	0.00642561	0.030883	0.835182	1
FGF.23	0.0100393	0.0321066	0.754523	1
SPON2	-0.0700835	0.0293638	0.0170071	1
GH	-0.0184743	0.0296452	0.533172	1
FS	-0.0317661	0.0294836	0.281306	1
GLO1	0.0834688	0.0300635	0.00550065	1
CD84	0.0190939	0.0303924	0.529849	1
PAPPA	-0.00733421	0.0295985	0.804299	1
SERPINA12	-0.0562052	0.0304218	0.064683	1
REN	-0.0256286	0.0304529	0.400031	1
DECR1	0.0569725	0.0301421	0.0587529	1
MERTK	-0.0159291	0.0299554	0.594896	1
KIM1	-0.137093	0.0313801	1.25483e-05	0.00346334
THBS2	-0.0127909	0.0297561	0.667304	1
TM	0.0150328	0.029781	0.61372	1
VSIG2	-0.00506436	0.0311845	0.870992	1
AMBP	-0.0572376	0.0304389	0.0600647	1
PRELP	-0.0056834	0.0290512	0.844899	1
HO.1	0.00843812	0.0293926	0.774051	1
XCL1	-0.0195527	0.0290678	0.501171	1
IL16	0.0358926	0.0296587	0.226219	1
SORT1	-0.0205157	0.0299372	0.493167	1
CEACAM8	0.0602195	0.0296693	0.0423997	1
PTX3	0.070851	0.0301652	0.0188443	1
PSGL.1	0.0569527	0.0296347	0.05464	1
CCL17	0.0106968	0.0301086	0.722389	1
CCL3	0.0298725	0.0298531	0.317008	1
MMP7	-0.0689605	0.030123	0.0220713	1
IgG.Fc.receptor.II.b	-0.00278367	0.0294557	0.92471	1
ITGB1BP2	-0.0169208	0.0302388	0.575776	1
DCN	-0.0824668	0.0315024	0.00885596	1
Dkk.1	0.0389389	0.030658	0.20406	1
LPL	-0.000684258	0.0293688	0.981412	1
PRSS8	-0.0493708	0.029837	0.0980025	1
AGRP	-0.0170247	0.0303142	0.574388	1
HB.EGF	0.0115624	0.0301227	0.701098	1
GDF.2	-0.0156343	0.0298035	0.59988	1
FABP2	0.00945347	0.0294686	0.748366	1
THPO	0.00954252	0.0296066	0.747221	1
MARCO	-0.0300354	0.0293029	0.305376	1
GT	-0.0106605	0.0307579	0.728901	1
BNP	-0.0894913	0.0351756	0.0109616	1
MMP12	-0.0793354	0.0314209	0.011579	1
ACE2	-0.0882295	0.0300575	0.00333498	0.920453
PD.L2	-0.0218234	0.0297565	0.463323	1
CTSL1	-0.0814405	0.0302215	0.00704855	1
hOSCAR	-0.0163366	0.0296919	0.582185	1
TNFRSF13B	-0.0596398	0.0318485	0.0611351	1
TGM2	0.0749182	0.0299532	0.0123852	1
LEP	-0.084458	0.0296567	0.00440542	1
CA5A	-0.0403467	0.0300488	0.179381	1
HSP.27	-0.0123521	0.0291033	0.671261	1
CD4	0.0422095	0.029709	0.155399	1
NEMO	0.0504055	0.0301846	0.0949515	1
VEGFD	0.0617436	0.0295171	0.0364685	1
PARP.1	0.0399189	0.0304456	0.189819	1
HAOX1	-0.0358675	0.0301528	0.234245	1
AARSD1	0.0574157	0.030053	0.0560834	1
ABHD14B	0.0293751	0.0302304	0.331206	1
ADAM15	0.0143759	0.0298766	0.630396	1
ADGRB3	0.00886343	0.0305067	0.771405	1
AKT1S1	0.0136526	0.029818	0.647053	1
ANXA10	-0.0154214	0.0306018	0.614309	1
AOC1	0.000101084	0.0292601	0.997244	1
ASGR1	-0.0182623	0.03028	0.54644	1
ATP6V1F	0.0109054	0.0305518	0.721134	1
BST2	0.0357439	0.0301408	0.235675	1
CARHSP1	0.0643138	0.0305377	0.0352114	1
CCL27	0.0146966	0.029217	0.614959	1
CD302	0.0293258	0.0304434	0.335413	1
CD33	0.0127255	0.0295222	0.666438	1
CD63	0.0185479	0.0303129	0.540622	1
CDH15	0.00131382	0.0296734	0.964685	1
CDH17	-9.61931e-05	0.0300343	0.997445	1
CEACAM3	0.0557319	0.0298449	0.0618612	1
CETN2	0.0213622	0.0302694	0.480359	1
CLSTN1	0.0243598	0.0298928	0.415135	1
COL4A3BP	0.0494018	0.0302122	0.102029	1
CRADD	0.0629647	0.030227	0.0372568	1
CRIP2	-0.00720959	0.0302128	0.811397	1
CTF1	0.0409924	0.0301107	0.173405	1
DEFB4A	0.0756105	0.0300182	0.0117815	1
DPEP1	0.0357465	0.0299342	0.232424	1
DPEP2	-0.00880934	0.0300112	0.769116	1
DSG3	0.0431453	0.0298567	0.14845	1
DUSP3	0.0512904	0.0282691	0.0696348	1
ECE1	0.11637	0.0298163	9.5318e-05	0.0263078
EIF4B	0.0391957	0.0301662	0.193846	1
EPHA10	0.0183539	0.0294451	0.533077	1
EREG	0.0508556	0.0305397	0.0958804	1
FCAR	0.0444536	0.0300529	0.139106	1
FGFR2	0.025638	0.030176	0.395548	1
FHIT	0.0522537	0.0303115	0.084741	1
FKBP5	0.0527365	0.0298611	0.0773996	1
FKBP7	0.0246622	0.0309618	0.425728	1
FUT8	0.0168267	0.0306397	0.582887	1
GBP2	0.0816787	0.0297797	0.00609727	1
GGT5	0.0210963	0.0302022	0.48487	1
GPNMB	-0.0124703	0.0313269	0.690582	1
GSTP1	0.0731281	0.0298291	0.014231	1
HMOX2	0.0439454	0.0302577	0.146413	1
HSP90B1	0.0354707	0.0287507	0.217316	1
IFI30	0.0584316	0.0296759	0.0489659	1
IFNL1	0.0319559	0.0304248	0.293581	1
IKZF2	0.0114451	0.0289811	0.692909	1
IL15	0.0301379	0.0300925	0.316591	1
IL32	-0.0482804	0.0304238	0.112542	1
IL3RA	0.0606335	0.029944	0.0428894	1
ILKAP	0.079534	0.0300034	0.00803498	1
IMPA1	0.0511465	0.0299297	0.0874854	1
ING1	0.0772272	0.029897	0.00979766	1
ISLR2	0.00943118	0.0295058	0.749246	1
KIF1BP	0.0167278	0.029886	0.575676	1
KIR2DL3	-0.00166254	0.030537	0.956582	1
KIRREL2	0.038841	0.0298733	0.193549	1
KLB	0.0210813	0.0290679	0.46831	1
LEPR	0.00729721	0.0301725	0.808899	1
LTBP3	0.0418589	0.0312775	0.18081	1
MAD1L1	0.0474758	0.0300661	0.114339	1
NAA10	0.0172777	0.029877	0.563071	1
NDRG1	0.0324971	0.0280945	0.247405	1
NEFL	-0.07606	0.0336956	0.0240007	1
NPM1	0.0487959	0.030225	0.10645	1
NXPH1	-0.00311496	0.0302947	0.918105	1
PAEP	0.0323412	0.0291518	0.267266	1
PFDN2	0.0265059	0.029414	0.367527	1
PHOSPHO1	-0.0161842	0.030881	0.600226	1
PLA2G10	0.0433555	0.0302414	0.151686	1
PMVK	-0.00740096	0.0302285	0.806587	1
PPP3R1	0.00471192	0.029939	0.874944	1
PRTFDC1	0.0265087	0.0296774	0.371744	1
PSG1	-0.0290268	0.0305151	0.3415	1
PSME1	0.0590914	0.0303624	0.0516425	1
PTPN1	0.0338881	0.0299368	0.257652	1
PTS	-0.0432886	0.0299081	0.147802	1
RBKS	0.0428241	0.0298969	0.152045	1
RNF31	-0.0245604	0.0297953	0.409774	1
RPS6KB1	0.00245104	0.0297766	0.934398	1
SFRP1	-0.0109352	0.0303868	0.718949	1
SMOC1	-0.0219957	0.0299999	0.463449	1
SNCG	-0.0996879	0.0304587	0.00106611	0.294247
SRP14	0.0457782	0.0296749	0.122928	1
TBCB	0.0368534	0.0298504	0.216991	1
TDGF1	-0.0122674	0.029814	0.680737	1
TNFRSF13C	0.0370416	0.0306425	0.22674	1
TPPP3	0.032095	0.0298009	0.2815	1
UBE2F	0.00223349	0.0291251	0.938874	1
VSTM1	0.0449499	0.0297973	0.131435	1
WWP2	0.0509106	0.0298543	0.0881514	1

### Sheet: ST26
Supplementary Table 26. Longitudinal asociations between protein concentration associated with depressive symptoms after protein measurement from linear mixed effect regressions, after full adjustments.
Protein	Coefficient (β)	Standard error (se)	Uncorrected P value (p)	FDR corrected P value (pfdr)
NMNAT1	-0.00522728	0.0097976	0.593674	1
NRP2	-0.0105005	0.00977073	0.282527	1
MAPT	-0.00828446	0.00970955	0.393541	1
CADM3	-0.00478828	0.0103379	0.643243	1
GDNF	0.0116613	0.00964092	0.226461	1
UNC5C	0.00975759	0.0100517	0.331689	1
VWC2	0.00320055	0.0100379	0.749845	1
Siglec.9	-0.00245201	0.00968815	0.800198	1
CLM.6	-0.00702888	0.00996439	0.480569	1
EZR	-0.00971889	0.00986272	0.32443	1
SMOC2	-0.000244887	0.0100191	0.9805	1
NBL1	-0.000262305	0.0104531	0.979981	1
EFNA4	-0.00381182	0.010183	0.70816	1
SCARB2	0.00548689	0.0105092	0.601602	1
NCAN	0.00102173	0.00994994	0.918212	1
PRTG	-0.0133779	0.00980124	0.172292	1
ROBO2	-0.00967449	0.00980095	0.323606	1
CRTAM	0.00509064	0.0099427	0.608658	1
RGMA	-0.0171361	0.00974662	0.0787344	1
PLXNB3	-0.0182866	0.00997341	0.0667357	1
CPA2	0.00437087	0.00978342	0.65505	1
CD38	0.0125638	0.0099321	0.205896	1
SMPD1	-0.00899298	0.00987163	0.362309	1
MSR1	-0.000183946	0.00967862	0.984837	1
Alpha.2.MRAP	0.00105133	0.0097159	0.913832	1
sFRP.3	0.00196681	0.00974361	0.840031	1
EPHB6	-0.00464061	0.0101125	0.646313	1
RGMB	-0.00511598	0.00991084	0.605719	1
SIGLEC1	0.0111456	0.00985543	0.258103	1
CNTN5	-7.69477e-05	0.00967738	0.993656	1
ADAM.22	0.00414476	0.0100288	0.6794	1
CLEC1B	-0.0215446	0.0100073	0.031338	1
ADAM.23	0.00532491	0.0100187	0.595081	1
MATN3	0.0159366	0.010083	0.113995	1
RSPO1	0.00881001	0.0100312	0.37981	1
HAGH	-0.00901489	0.0100465	0.369557	1
LXN	-0.0173242	0.00983935	0.0783019	1
gal.8	-0.0126815	0.00991508	0.200907	1
BCAN	-0.0162229	0.00994794	0.102951	1
LAYN	0.00546791	0.0105701	0.604953	1
NEP	-0.00247588	0.00991374	0.802789	1
GDF.8	-0.00287621	0.0100137	0.773942	1
THY.1	0.000192942	0.0099734	0.984566	1
WFIKKN1	-0.021499	0.00989524	0.0298158	1
TMPRSS5	-0.00635161	0.00982451	0.517958	1
CDH3	-0.00874222	0.00999959	0.381987	1
GFR.alpha.1	-0.00320741	0.0102054	0.753308	1
GM.CSF.R.alpha	-0.00170795	0.0096655	0.859741	1
Beta.NGF	-0.00254848	0.00992234	0.797302	1
SCARA5	0.0026409	0.00993292	0.790339	1
CD200	0.00240783	0.0100282	0.81025	1
NTRK2	-0.013633	0.00984374	0.166085	1
GZMA	-0.00282319	0.00981231	0.773565	1
G.CSF	-0.000500575	0.00974453	0.959031	1
DRAXIN	0.0111028	0.0101475	0.273905	1
SCARF2	0.0127822	0.0101411	0.207528	1
GDNFR.alpha.3	-0.00273128	0.0101355	0.787565	1
PVR	-0.0117675	0.00977206	0.228524	1
TNFRSF12A	-0.00735277	0.0101574	0.469143	1
SKR3	-0.00870659	0.0103861	0.401874	1
FLRT2	-0.0201607	0.00987902	0.0412859	1
CPM	-0.00728979	0.00975037	0.454684	1
CLEC10A	-0.00326688	0.00980634	0.739032	1
GCP5	0.00286868	0.00993831	0.772853	1
BMP.4	0.0124765	0.00984459	0.205045	1
FcRL2	0.00402475	0.0102702	0.695146	1
MDGA1	-0.00274474	0.00979216	0.77925	1
IL.5R.alpha	0.0103333	0.00996854	0.299936	1
PDGF.R.alpha	-0.00901989	0.00996384	0.365336	1
CTSC	-0.0147623	0.00969333	0.127788	1
CDH6	-0.00867413	0.00978797	0.375518	1
DDR1	-0.00100743	0.00963153	0.916697	1
JAM.B	-0.00354093	0.0103012	0.731044	1
CTSS	-0.0156688	0.00980546	0.110064	1
N.CDase	-0.0108138	0.00976207	0.267987	1
NAAA	-0.00932795	0.00976166	0.339299	1
N2DL.2	-0.00535388	0.0101916	0.599363	1
PLXNB1	-0.0149119	0.00978118	0.127384	1
TNFRSF21	0.000529872	0.00978461	0.956813	1
CLM.1	0.014096	0.00984779	0.152333	1
SPOCK1	-0.00310842	0.00972115	0.749154	1
IL12	0.0181103	0.0100218	0.0707626	1
Dkk.4	0.01049	0.0101933	0.303439	1
EDA2R	0.018021	0.0107402	0.0933786	1
LAT	0.00201958	0.00993249	0.838879	1
NTRK3	-0.00460755	0.00981329	0.638701	1
LAIR.2	0.0168175	0.00977271	0.085289	1
MANF	0.00159349	0.009825	0.87116	1
TN.R	0.00360289	0.00974535	0.711607	1
CD200R1	-0.00934094	0.00981412	0.341216	1
Nr.CAM	-0.00180738	0.00995627	0.855952	1
KYNU	0.0127229	0.00967002	0.188287	1
BMP.6	0.020375	0.00986954	0.0389881	1
ANGPT1	0.009892	0.0100049	0.322814	1
ADM	0.0103953	0.0100048	0.298803	1
CD40.L	-0.00481274	0.00993453	0.628074	1
SLAMF7	0.0179855	0.00994451	0.0705292	1
PGF	0.0141891	0.0101549	0.162348	1
ADAM.TS13	-0.00526351	0.00982338	0.592092	1
BOC	-0.0159977	0.00961427	0.0961361	1
IL.4RA	-0.0113482	0.0101429	0.263228	1
SRC	0.00241807	0.00983926	0.805872	1
IL.1ra	-0.00656692	0.00975729	0.500937	1
IL6	0.00181081	0.00962741	0.850808	1
TNFRSF10A	0.0123403	0.0101832	0.225587	1
STK4	-0.0135976	0.00981142	0.165792	1
IDUA	-0.00124854	0.00977864	0.898403	1
TNFRSF11A	0.0107279	0.0102478	0.295182	1
PAR.1	-0.007344	0.00992152	0.459181	1
TRAIL.R2	0.00459927	0.00984092	0.640245	1
PRSS27	-0.0120642	0.00975801	0.216347	1
TIE2	-0.00838312	0.00985694	0.395068	1
TF	-0.00606272	0.00995483	0.542516	1
IL1RL2	-0.0154093	0.00992046	0.12037	1
PDGF.subunit.B	0.00529062	0.0100865	0.599917	1
IL.27	0.00611796	0.00992675	0.537696	1
IL.17D	-0.00748274	0.0101818	0.462402	1
CXCL1	-0.00684588	0.00978096	0.483985	1
LOX.1	-0.00509209	0.00988945	0.606627	1
Gal.9	-0.00695209	0.00975665	0.476133	1
GIF	0.000400419	0.0102886	0.968956	1
SCF	-0.00885371	0.00981461	0.367016	1
IL18	-0.0149137	0.00979303	0.127801	1
FGF.21	-0.010757	0.0099164	0.278034	1
PIgR	0.00531877	0.00999091	0.594481	1
RAGE	-0.001092	0.00987648	0.911962	1
SOD2	-0.0138706	0.00966896	0.15143	1
CTRC	-0.0190752	0.0101487	0.0601783	1
FGF.23	-0.0112751	0.0105515	0.285272	1
SPON2	0.00200522	0.00966255	0.835602	1
GH	-0.00423184	0.00975045	0.664281	1
FS	-0.000441893	0.00969934	0.963662	1
GLO1	-0.00729263	0.00988786	0.460806	1
CD84	-0.0206334	0.0099901	0.0388977	1
PAPPA	0.00450973	0.0097347	0.64318	1
SERPINA12	0.0126051	0.0100038	0.207671	1
REN	0.0121794	0.0100145	0.223927	1
DECR1	-0.00971025	0.0099108	0.327212	1
MERTK	0.0134044	0.00985145	0.173637	1
KIM1	0.032337	0.0103168	0.00172422	0.475885
THBS2	0.00331251	0.00978583	0.734989	1
TM	-0.00093242	0.0097953	0.924164	1
VSIG2	0.00405877	0.0102499	0.692123	1
AMBP	0.00616418	0.0100083	0.537961	1
PRELP	-0.00753661	0.00955994	0.430498	1
HO.1	0.00762575	0.00966815	0.430266	1
XCL1	-0.00333983	0.00956385	0.726932	1
IL16	-0.0152083	0.00975481	0.118997	1
SORT1	-0.0165497	0.00984411	0.0927424	1
CEACAM8	-0.00571969	0.00976215	0.557946	1
PTX3	-0.016695	0.00992085	0.0924229	1
PSGL.1	-0.00346805	0.0097468	0.721983	1
CCL17	-0.0218647	0.00990126	0.027235	1
CCL3	0.00288933	0.00982015	0.768589	1
MMP7	0.0061927	0.00990806	0.531967	1
IgG.Fc.receptor.II.b	-0.0222039	0.00968929	0.0219384	1
ITGB1BP2	-0.0137228	0.00994353	0.167578	1
DCN	0.0166452	0.0103562	0.108008	1
Dkk.1	-0.0188054	0.0100769	0.0620284	1
LPL	0.000418275	0.00966161	0.965469	1
PRSS8	0.00834351	0.00981533	0.395307	1
AGRP	-0.0103744	0.00996775	0.297983	1
HB.EGF	0.00837043	0.00990348	0.398008	1
GDF.2	-0.00520405	0.00980351	0.595538	1
FABP2	-0.00853147	0.00969443	0.378848	1
THPO	-0.00631578	0.00973867	0.516652	1
MARCO	0.00372645	0.00964309	0.699176	1
GT	-0.0112603	0.0101142	0.265586	1
BNP	0.0304906	0.0115358	0.00821977	1
MMP12	0.0208996	0.0103237	0.0429381	1
ACE2	0.0153338	0.00988689	0.120934	1
PD.L2	-0.00203633	0.00978713	0.835183	1
CTSL1	0.0112244	0.00994065	0.258851	1
hOSCAR	-0.00735859	0.009767	0.451209	1
TNFRSF13B	0.0078966	0.0104661	0.450559	1
TGM2	-0.0176408	0.00985226	0.0733809	1
LEP	0.00198069	0.00975822	0.839155	1
CA5A	0.00162708	0.00988374	0.869243	1
HSP.27	-0.00555808	0.00957779	0.561712	1
CD4	-0.00429633	0.00976894	0.66009	1
NEMO	-0.0138561	0.00992443	0.16268	1
VEGFD	-0.0243388	0.00970774	0.0121778	1
PARP.1	-0.00562217	0.0100092	0.574328	1
HAOX1	-0.00607598	0.00991859	0.540157	1
AARSD1	0.00627694	0.00988425	0.525405	1
ABHD14B	-0.016771	0.00994262	0.0916596	1
ADAM15	-0.0173459	0.00982509	0.0774974	1
ADGRB3	0.00631809	0.0100311	0.528798	1
AKT1S1	0.0158302	0.00980707	0.106506	1
ANXA10	0.0241216	0.01006	0.0165027	1
AOC1	-0.00761653	0.00962246	0.42864	1
ASGR1	-0.00760271	0.00995737	0.445158	1
ATP6V1F	0.0149773	0.0100454	0.135985	1
BST2	-0.00938197	0.00991269	0.343924	1
CARHSP1	0.000744155	0.0100429	0.940933	1
CCL27	0.00480091	0.0096132	0.617496	1
CD302	-0.00903788	0.0100101	0.366602	1
CD33	0.0146922	0.00971054	0.13029	1
CD63	-0.012896	0.00996789	0.195762	1
CDH15	0.00856928	0.0097617	0.380036	1
CDH17	-0.00906611	0.00987664	0.358663	1
CEACAM3	-0.0149795	0.0098184	0.12711	1
CETN2	-0.00829502	0.00995307	0.40462	1
CLSTN1	-0.00924817	0.00982982	0.346803	1
COL4A3BP	-0.00564481	0.00993474	0.569912	1
CRADD	-0.0142816	0.00994068	0.150823	1
CRIP2	0.0103297	0.00993597	0.298526	1
CTF1	-0.0031804	0.00990181	0.748067	1
DEFB4A	-0.00957765	0.0098736	0.332044	1
DPEP1	-0.00361097	0.00984469	0.713777	1
DPEP2	0.00413472	0.00987042	0.675293	1
DSG3	-0.0122815	0.00981985	0.211063	1
DUSP3	-0.0163734	0.00929936	0.078302	1
ECE1	-0.0263334	0.0098101	0.00727313	1
EIF4B	0.00316278	0.00992235	0.749917	1
EPHA10	0.00797812	0.00968221	0.409949	1
EREG	-0.0127676	0.0100414	0.203566	1
FCAR	-0.00559287	0.00988642	0.571595	1
FGFR2	-0.00138676	0.00992314	0.888858	1
FHIT	-0.0135513	0.00996573	0.173911	1
FKBP5	-0.0267377	0.00982285	0.00649392	1
FKBP7	0.00925285	0.0101805	0.363421	1
FUT8	-0.0100807	0.0100744	0.317019	1
GBP2	0.00375602	0.00979577	0.701402	1
GGT5	-0.00335716	0.00993061	0.73532	1
GPNMB	-0.00965759	0.0102948	0.348201	1
GSTP1	-0.0080614	0.00981494	0.411462	1
HMOX2	-0.00961102	0.00995155	0.334164	1
HSP90B1	0.0085928	0.00945739	0.363581	1
IFI30	-0.00534364	0.00976475	0.584221	1
IFNL1	0.00909544	0.0100043	0.36328	1
IKZF2	0.0126734	0.00953297	0.183719	1
IL15	-0.000156753	0.0098959	0.987362	1
IL32	-0.000212927	0.0100025	0.983017	1
IL3RA	0.00770419	0.00984832	0.434055	1
ILKAP	-0.0105442	0.0098704	0.285411	1
IMPA1	-0.00891775	0.00984466	0.365026	1
ING1	0.00224442	0.00983439	0.819476	1
ISLR2	-0.0150704	0.00970565	0.120497	1
KIF1BP	0.0101565	0.00983069	0.301546	1
KIR2DL3	-0.00344314	0.0100393	0.731628	1
KIRREL2	-0.0204231	0.00982349	0.0376281	1
KLB	-0.00525121	0.00956311	0.582934	1
LEPR	0.0119158	0.00992314	0.229839	1
LTBP3	-0.00756395	0.0102716	0.461497	1
MAD1L1	-0.00467031	0.00988927	0.636745	1
NAA10	-0.00539725	0.00982778	0.582885	1
NDRG1	0.0220201	0.00925374	0.0173399	1
NEFL	0.0230529	0.0110653	0.0372308	1
NPM1	-0.00923032	0.00993947	0.353078	1
NXPH1	0.00622039	0.00995261	0.531977	1
PAEP	0.0191712	0.00959315	0.0456818	1
PFDN2	-0.0135074	0.0096765	0.16276	1
PHOSPHO1	0.0128668	0.0101492	0.204895	1
PLA2G10	-0.00561875	0.00994493	0.572088	1
PMVK	-0.0105888	0.00994096	0.286809	1
PPP3R1	0.00156372	0.00984739	0.873832	1
PRTFDC1	-0.00586758	0.00976113	0.547768	1
PSG1	0.00988781	0.0100317	0.324312	1
PSME1	-0.00345101	0.00998375	0.7296	1
PTPN1	-0.00767482	0.00984566	0.435686	1
PTS	0.0216765	0.00983603	0.0275496	1
RBKS	0.00173822	0.00983273	0.859683	1
RNF31	-0.00692295	0.00980149	0.479998	1
RPS6KB1	-0.00177955	0.00979565	0.855845	1
SFRP1	-0.00217399	0.00999093	0.827746	1
SMOC1	0.00581693	0.00986631	0.555481	1
SNCG	0.0201091	0.010016	0.0446872	1
SRP14	-0.00880906	0.00976152	0.36684	1
TBCB	-0.0142179	0.00981977	0.147663	1
TDGF1	0.00792477	0.00980543	0.418983	1
TNFRSF13C	0.0019038	0.0100708	0.850062	1
TPPP3	-0.0182674	0.00980264	0.062402	1
UBE2F	-0.00630564	0.00958224	0.510509	1
VSTM1	-0.0114138	0.00980242	0.244279	1
WWP2	-0.0140368	0.00981939	0.152876	1

### Sheet: ST27
Supplementary Table 27. Longitudinal asociations between protein concentration associated with depression after protein measurement from mixed effect logistic regressions, after full adjustments.
Protein	Odds ratio (OR)	Lower CI	Upper CI	Uncorrected P value (p)	FDR corrected P value (pfdr)
NMNAT1	0.999812	0.995259	1.00438	0.935541	1
NRP2	1.00126	0.996713	1.00583	0.587314	1
MAPT	0.999873	0.99536	1.00441	0.956199	1
CADM3	1.0015	0.996696	1.00633	0.540617	1
GDNF	1.00214	0.997645	1.00665	0.351693	1
UNC5C	1.00532	1.00063	1.01004	0.0262405	1
VWC2	1.00109	0.996418	1.00578	0.648924	1
Siglec.9	1.00033	0.995826	1.00486	0.885721	1
CLM.6	1.00146	0.996825	1.00612	0.537426	1
EZR	1.00042	0.995838	1.00503	0.856636	1
SMOC2	1.00125	0.996585	1.00593	0.600903	1
NBL1	1.00022	0.995361	1.0051	0.930503	1
EFNA4	1.00263	0.997889	1.0074	0.27738	1
SCARB2	1.00387	0.998971	1.00879	0.121795	1
NCAN	0.999081	0.994461	1.00372	0.697357	1
PRTG	0.999252	0.9947	1.00382	0.748128	1
ROBO2	0.999577	0.995024	1.00415	0.855975	1
CRTAM	1.00277	0.99814	1.00743	0.241209	1
RGMA	0.99517	0.990661	0.999699	0.0366446	1
PLXNB3	0.996905	0.992285	1.00155	0.190784	1
CPA2	1.00437	0.999801	1.00896	0.0609011	1
CD38	0.999884	0.995269	1.00452	0.960663	1
SMPD1	0.999042	0.994459	1.00364	0.6827	1
MSR1	1.00433	0.999811	1.00887	0.060424	1
Alpha.2.MRAP	1.00019	0.995674	1.00473	0.933425	1
sFRP.3	1.00104	0.996506	1.00559	0.653799	1
EPHB6	1.00346	0.998749	1.0082	0.150229	1
RGMB	1.00251	0.997889	1.00715	0.287895	1
SIGLEC1	1.00397	0.999374	1.00859	0.0905146	1
CNTN5	0.999534	0.995037	1.00405	0.83957	1
ADAM.22	1.00504	1.00036	1.00974	0.0349019	1
CLEC1B	0.996552	0.991918	1.00121	0.146437	1
ADAM.23	1.00017	0.995518	1.00485	0.941766	1
MATN3	1.00357	0.998867	1.00829	0.137174	1
RSPO1	0.999826	0.995165	1.00451	0.94165	1
HAGH	0.999699	0.995034	1.00439	0.899682	1
LXN	0.996679	0.992121	1.00126	0.154856	1
gal.8	0.997933	0.993335	1.00255	0.379824	1
BCAN	0.998029	0.993416	1.00266	0.404085	1
LAYN	1.00495	1.00002	1.00991	0.0488693	1
NEP	1.00142	0.996802	1.00605	0.548149	1
GDF.8	0.997409	0.99277	1.00207	0.275409	1
THY.1	1.00322	0.998573	1.00789	0.174687	1
WFIKKN1	0.996487	0.991904	1.00109	0.134647	1
TMPRSS5	1.00057	0.995996	1.00516	0.808729	1
CDH3	1.00166	0.997002	1.00633	0.486215	1
GFR.alpha.1	1.00406	0.999299	1.00884	0.0947787	1
GM.CSF.R.alpha	0.999791	0.995299	1.0043	0.927675	1
Beta.NGF	1.00164	0.997018	1.00628	0.488066	1
SCARA5	1.00318	0.998554	1.00784	0.177982	1
CD200	1.00278	0.998112	1.00748	0.243288	1
NTRK2	1.0007	0.996122	1.0053	0.764998	1
GZMA	0.999113	0.994557	1.00369	0.703631	1
G.CSF	1.00233	0.99779	1.00689	0.315002	1
DRAXIN	1.00015	0.995434	1.00488	0.950939	1
SCARF2	1.00419	0.999461	1.00895	0.0825267	1
GDNFR.alpha.3	1.00163	0.996916	1.00637	0.498415	1
PVR	0.998715	0.994179	1.00327	0.579933	1
TNFRSF12A	1.00247	0.997736	1.00722	0.307379	1
SKR3	1.00057	0.995745	1.00542	0.817775	1
FLRT2	0.998502	0.993917	1.00311	0.523147	1
CPM	0.999649	0.995118	1.0042	0.879724	1
CLEC10A	1.00077	0.996206	1.00535	0.742094	1
GCP5	1.00078	0.996156	1.00542	0.74224	1
BMP.4	1.00394	0.999342	1.00855	0.0932038	1
FcRL2	1.00134	0.996569	1.00614	0.581868	1
MDGA1	0.999747	0.995196	1.00432	0.913352	1
IL.5R.alpha	1.00408	0.99943	1.00875	0.0856024	1
PDGF.R.alpha	1.00049	0.995861	1.00515	0.83477	1
CTSC	0.997508	0.993013	1.00202	0.278838	1
CDH6	0.997753	0.993214	1.00231	0.333425	1
DDR1	1.00201	0.99752	1.00651	0.381244	1
JAM.B	1.00235	0.997558	1.00717	0.336893	1
CTSS	0.998326	0.993776	1.0029	0.472224	1
N.CDase	0.999974	0.995436	1.00453	0.990905	1
NAAA	1.00008	0.995547	1.00464	0.971083	1
N2DL.2	1.00361	0.998863	1.00839	0.136235	1
PLXNB1	0.999646	0.9951	1.00421	0.879142	1
TNFRSF21	1.00283	0.998269	1.00741	0.224324	1
CLM.1	1.00541	1.00081	1.01003	0.0212017	1
SPOCK1	0.998471	0.99396	1.003	0.507965	1
IL12	1.00588	1.0012	1.01059	0.0137332	1
Dkk.4	1.00451	0.999753	1.00929	0.0631645	1
EDA2R	1.00637	1.00136	1.01141	0.0126756	1
LAT	0.996597	0.991997	1.00122	0.148679	1
NTRK3	0.999239	0.994681	1.00382	0.744125	1
LAIR.2	1.00452	0.99996	1.00911	0.0520578	1
MANF	1.00068	0.996108	1.00527	0.771754	1
TN.R	1.0012	0.996668	1.00576	0.603817	1
CD200R1	1.00042	0.995861	1.00501	0.855726	1
Nr.CAM	1.00097	0.996338	1.00562	0.682407	1
KYNU	1.0027	0.998195	1.00723	0.240306	1
BMP.6	1.001	0.996405	1.00561	0.670826	1
ANGPT1	1.00237	0.997712	1.00705	0.319105	1
ADM	1.00069	0.996036	1.00536	0.772385	1
CD40.L	0.999183	0.994568	1.00382	0.729183	1
SLAMF7	1.00598	1.00133	1.01065	0.011618	1
PGF	1.00613	1.00139	1.0109	0.0112543	1
ADAM.TS13	1.00218	0.997601	1.00677	0.351649	1
BOC	0.995039	0.990591	0.999506	0.0295626	1
IL.4RA	1.00079	0.996075	1.00553	0.74302	1
SRC	1.00352	0.998928	1.00813	0.133239	1
IL.1ra	1.00119	0.996646	1.00575	0.609132	1
IL6	1.00352	0.99903	1.00804	0.124497	1
TNFRSF10A	1.00774	1.00298	1.01253	0.00142874	0.394333
STK4	0.996332	0.991789	1.0009	0.115035	1
IDUA	1.00001	0.995469	1.00458	0.99494	1
TNFRSF11A	1.00506	1.00027	1.00986	0.0382376	1
PAR.1	0.997356	0.992759	1.00197	0.261369	1
TRAIL.R2	1.00354	0.998955	1.00814	0.130477	1
PRSS27	0.998895	0.994364	1.00345	0.63357	1
TIE2	1.00102	0.996437	1.00563	0.662597	1
TF	0.998715	0.994097	1.00335	0.586701	1
IL1RL2	1.00099	0.996376	1.00563	0.67459	1
PDGF.subunit.B	1.00216	0.997464	1.00687	0.368489	1
IL.27	1.00302	0.998396	1.00767	0.200631	1
IL.17D	0.99706	0.992344	1.0018	0.223528	1
CXCL1	1.0009	0.996352	1.00548	0.697869	1
LOX.1	1.00039	0.995795	1.00501	0.866882	1
Gal.9	1.00168	0.997133	1.00624	0.470091	1
GIF	1.00144	0.996659	1.00625	0.554732	1
SCF	0.998226	0.993673	1.0028	0.446544	1
IL18	1.00009	0.995542	1.00467	0.967486	1
FGF.21	0.997847	0.993247	1.00247	0.360657	1
PIgR	1.00038	0.995732	1.00504	0.874364	1
RAGE	1.00058	0.995991	1.0052	0.803984	1
SOD2	0.998695	0.994206	1.0032	0.570012	1
CTRC	0.99818	0.993475	1.00291	0.449762	1
FGF.23	0.997005	0.99212	1.00191	0.23138	1
SPON2	1.00297	0.998461	1.00749	0.197237	1
GH	0.998687	0.994161	1.00323	0.570733	1
FS	1.00091	0.996394	1.00544	0.694187	1
GLO1	0.999224	0.994633	1.00384	0.741072	1
CD84	0.995906	0.991284	1.00055	0.0839221	1
PAPPA	0.999239	0.994718	1.00378	0.742047	1
SERPINA12	1.00447	0.999802	1.00916	0.0605497	1
REN	1.00213	0.997464	1.00681	0.371801	1
DECR1	0.994955	0.990374	0.999557	0.031692	1
MERTK	1.00302	0.998425	1.00763	0.198176	1
KIM1	1.00728	1.00246	1.01213	0.00306181	0.845059
THBS2	1.00282	0.998258	1.0074	0.226097	1
TM	1.0026	0.998036	1.00719	0.264534	1
VSIG2	1.00281	0.998037	1.00761	0.249042	1
AMBP	1.00584	1.00117	1.01054	0.0142732	1
PRELP	0.995902	0.991475	1.00035	0.0709045	1
HO.1	0.999574	0.995081	1.00409	0.852847	1
XCL1	0.997919	0.993481	1.00238	0.35964	1
IL16	0.998269	0.993743	1.00282	0.455087	1
SORT1	0.998959	0.994389	1.00355	0.656322	1
CEACAM8	0.999848	0.99531	1.00441	0.947941	1
PTX3	0.997444	0.992845	1.00206	0.277765	1
PSGL.1	0.998965	0.99444	1.00351	0.654729	1
CCL17	0.997407	0.992817	1.00202	0.269895	1
CCL3	1.00329	0.998711	1.00789	0.159343	1
MMP7	1.00407	0.999447	1.00871	0.0844911	1
IgG.Fc.receptor.II.b	0.994501	0.990021	0.999001	0.0166776	1
ITGB1BP2	0.999292	0.994674	1.00393	0.764316	1
DCN	1.00529	1.00046	1.01015	0.031928	1
Dkk.1	0.998194	0.993522	1.00289	0.450254	1
LPL	0.997751	0.99327	1.00225	0.327008	1
PRSS8	1.004	0.999419	1.0086	0.0870723	1
AGRP	0.996893	0.992276	1.00153	0.188913	1
HB.EGF	1.00514	1.00051	1.00978	0.0294338	1
GDF.2	1.00226	0.997694	1.00685	0.332467	1
FABP2	0.999213	0.994709	1.00374	0.732767	1
THPO	0.998135	0.993616	1.00267	0.419961	1
MARCO	1.00323	0.998729	1.00775	0.159902	1
GT	0.99969	0.994992	1.00441	0.897467	1
BNP	1.00549	1.00012	1.01089	0.0450733	1
MMP12	1.00538	1.00056	1.01022	0.0286396	1
ACE2	1.00548	1.00086	1.01012	0.0200909	1
PD.L2	1.00343	0.998868	1.00802	0.140774	1
CTSL1	1.00599	1.00134	1.01066	0.011475	1
hOSCAR	1.00275	0.998196	1.00732	0.237201	1
TNFRSF13B	1.00514	1.00026	1.01005	0.0389245	1
TGM2	0.996906	0.992341	1.00149	0.185807	1
LEP	1.0041	0.999545	1.00868	0.0777557	1
CA5A	0.999531	0.994939	1.00414	0.841689	1
HSP.27	1.00091	0.996455	1.00539	0.688523	1
CD4	0.998926	0.994392	1.00348	0.643371	1
NEMO	0.996789	0.992193	1.00141	0.172533	1
VEGFD	0.997269	0.992769	1.00179	0.236057	1
PARP.1	0.998654	0.99401	1.00332	0.570958	1
HAOX1	0.998456	0.993853	1.00308	0.512228	1
AARSD1	1.00005	0.995458	1.00467	0.982312	1
ABHD14B	0.997884	0.993272	1.00252	0.370178	1
ADAM15	0.997842	0.993285	1.00242	0.354908	1
ADGRB3	1.00259	0.997915	1.00728	0.278218	1
AKT1S1	0.999494	0.994938	1.00407	0.828255	1
ANXA10	1.00627	1.00157	1.01099	0.00894516	1
AOC1	0.998523	0.994058	1.00301	0.518149	1
ASGR1	1.00116	0.99653	1.00582	0.62332	1
ATP6V1F	1.00256	0.997878	1.00726	0.284577	1
BST2	0.999792	0.995186	1.00442	0.929483	1
CARHSP1	0.997873	0.993217	1.00255	0.372288	1
CCL27	1.00131	0.996833	1.00581	0.567121	1
CD302	1.00223	0.997571	1.00692	0.348545	1
CD33	1.00428	0.999747	1.00883	0.0642889	1
CD63	0.999021	0.994394	1.00367	0.679313	1
CDH15	1.00118	0.996641	1.00575	0.610072	1
CDH17	0.998448	0.993865	1.00305	0.508009	1
CEACAM3	0.998072	0.993516	1.00265	0.408333	1
CETN2	0.998178	0.993562	1.00282	0.440752	1
CLSTN1	0.997738	0.993181	1.00232	0.332362	1
COL4A3BP	0.997984	0.993377	1.00261	0.392537	1
CRADD	0.996615	0.992012	1.00124	0.151251	1
CRIP2	0.99922	0.994606	1.00386	0.740984	1
CTF1	0.998056	0.993464	1.00267	0.408153	1
DEFB4A	1.00019	0.995598	1.0048	0.936196	1
DPEP1	0.999547	0.994974	1.00414	0.846595	1
DPEP2	1.00285	0.998252	1.00747	0.224629	1
DSG3	0.998643	0.994084	1.00322	0.560572	1
DUSP3	0.998487	0.99417	1.00282	0.493407	1
ECE1	0.995698	0.991157	1.00026	0.0644991	1
EIF4B	0.99868	0.994074	1.00331	0.575346	1
EPHA10	1.00355	0.999037	1.00809	0.123256	1
EREG	0.997052	0.9924	1.00173	0.215889	1
FCAR	0.999638	0.995044	1.00425	0.877721	1
FGFR2	1.00047	0.995855	1.0051	0.842613	1
FHIT	0.998877	0.994252	1.00352	0.635032	1
FKBP5	0.99539	0.990844	0.999957	0.0478911	1
FKBP7	1.00087	0.996139	1.00563	0.718298	1
FUT8	0.998215	0.993543	1.00291	0.455485	1
GBP2	1.00261	0.998041	1.00719	0.263746	1
GGT5	1.0005	0.995886	1.00514	0.831362	1
GPNMB	0.999732	0.994953	1.00453	0.912721	1
GSTP1	1.00074	0.996171	1.00533	0.752001	1
HMOX2	0.998494	0.993876	1.00313	0.524071	1
HSP90B1	1.00208	0.99767	1.0065	0.356479	1
IFI30	0.999944	0.995404	1.0045	0.980646	1
IFNL1	1.00307	0.998406	1.00775	0.1975	1
IKZF2	1.00116	0.996723	1.00562	0.609021	1
IL15	1.0035	0.998884	1.00813	0.137544	1
IL32	1.00181	0.997157	1.00649	0.446086	1
IL3RA	1.00045	0.995875	1.00505	0.846373	1
ILKAP	0.99779	0.993213	1.00239	0.34579	1
IMPA1	0.998587	0.994017	1.00318	0.545559	1
ING1	1.001	0.996422	1.00559	0.669977	1
ISLR2	0.995917	0.991423	1.00043	0.0762006	1
KIF1BP	1.00069	0.996117	1.00528	0.767834	1
KIR2DL3	1.00258	0.9979	1.00727	0.280856	1
KIRREL2	0.997718	0.993163	1.00229	0.327896	1
KLB	1	0.995553	1.00447	0.999836	1
LEPR	1.00249	0.997862	1.00713	0.292534	1
LTBP3	1.00006	0.995292	1.00485	0.981025	1
MAD1L1	1.00029	0.995694	1.00491	0.90118	1
NAA10	0.998296	0.993735	1.00288	0.465415	1
NDRG1	1.00234	0.998018	1.00668	0.289421	1
NEFL	1.00624	1.00108	1.01143	0.0177749	1
NPM1	0.998345	0.993734	1.00298	0.483197	1
NXPH1	1.00202	0.997393	1.00667	0.392473	1
PAEP	1.00266	0.998183	1.00715	0.244888	1
PFDN2	0.998592	0.994099	1.00311	0.540276	1
PHOSPHO1	1.00192	0.997199	1.00667	0.425933	1
PLA2G10	0.999971	0.99535	1.00461	0.990047	1
PMVK	0.99362	0.989031	0.998231	0.00673718	1
PPP3R1	1.00194	0.997354	1.00655	0.407664	1
PRTFDC1	0.996491	0.99197	1.00103	0.1297	1
PSG1	1.00089	0.996222	1.00557	0.710162	1
PSME1	1.00067	0.996029	1.00533	0.777478	1
PTPN1	0.998279	0.993711	1.00287	0.461705	1
PTS	1.00391	0.999317	1.00852	0.0953862	1
RBKS	1.00134	0.996763	1.00594	0.566892	1
RNF31	0.998395	0.993846	1.00296	0.490588	1
RPS6KB1	0.998464	0.993917	1.00303	0.509105	1
SFRP1	1.00088	0.996232	1.00555	0.711577	1
SMOC1	1.00051	0.995923	1.00512	0.827496	1
SNCG	1.00589	1.00121	1.01059	0.013651	1
SRP14	0.999443	0.994908	1.004	0.810385	1
TBCB	0.994042	0.989505	0.9986	0.0104702	1
TDGF1	1.00268	0.998116	1.00728	0.249907	1
TNFRSF13C	1.00203	0.99734	1.00673	0.397537	1
TPPP3	0.996653	0.992111	1.00122	0.150305	1
UBE2F	0.997724	0.993278	1.00219	0.317195	1
VSTM1	0.999252	0.994698	1.00383	0.748207	1
WWP2	0.994715	0.990175	0.999275	0.0231619	1

### Sheet: ST28
Supplementary Table 28. Longitudinal asociations between protein concentration associated with eudaimonic wellbeing after protein measurement from linear mixed effect regressions, after full adjustments and body mass index.
Protein	Coefficient (β)	Standard error (se)	Uncorrected P value (p)	FDR corrected P value (pfdr)
NMNAT1	0.0212639	0.0314242	0.49862	1
NRP2	0.0335309	0.0313223	0.2844	1
MAPT	-0.0245484	0.0311295	0.430361	1
CADM3	-0.0414475	0.0331807	0.211625	1
GDNF	-0.0324484	0.0309063	0.293777	1
UNC5C	-0.0441247	0.0322384	0.171107	1
VWC2	-0.103782	0.0321907	0.00126595	0.349403
Siglec.9	-0.0305624	0.0310618	0.325165	1
CLM.6	-0.0860334	0.0319575	0.00710517	1
EZR	0.035065	0.031633	0.267661	1
SMOC2	-0.035846	0.0321362	0.264674	1
NBL1	0.0243013	0.0335403	0.468741	1
EFNA4	-0.00509942	0.0326728	0.875975	1
SCARB2	-0.0578271	0.0337421	0.0865791	1
NCAN	-0.115808	0.0319003	0.000283705	0.0783025
PRTG	0.0399491	0.0314348	0.203792	1
ROBO2	-0.00405619	0.0314339	0.897328	1
CRTAM	-0.0832165	0.031879	0.00904994	1
RGMA	0.0175865	0.0312516	0.573619	1
PLXNB3	0.0712777	0.0319948	0.0259041	1
CPA2	0.0239101	0.0313709	0.445964	1
CD38	-0.128253	0.0318435	5.65e-05	0.0156033
SMPD1	-0.0771716	0.0316611	0.0147998	1
MSR1	-0.081509	0.0310183	0.00860041	1
Alpha.2.MRAP	0.014504	0.0311418	0.641406	1
sFRP.3	-0.0609622	0.0312393	0.0510153	1
EPHB6	-0.0249545	0.0324419	0.441779	1
RGMB	0.0215215	0.0317837	0.498335	1
SIGLEC1	-0.0794208	0.0315964	0.0119573	1
CNTN5	-0.0253104	0.0310217	0.41457	1
ADAM.22	-0.0251673	0.0321693	0.434022	1
CLEC1B	0.0349245	0.0321026	0.27665	1
ADAM.23	-0.0489678	0.0321372	0.127595	1
MATN3	-0.071496	0.0323549	0.0271332	1
RSPO1	-0.100104	0.0321673	0.00186074	0.513563
HAGH	0.0690746	0.0322304	0.0321118	1
LXN	0.0931351	0.0315486	0.00315927	0.871958
gal.8	0.0473197	0.0317994	0.136746	1
BCAN	-0.00538181	0.0319119	0.866077	1
LAYN	-0.04603	0.0339402	0.175046	1
NEP	-0.00234974	0.0317952	0.941089	1
GDF.8	0.0290984	0.0321304	0.365139	1
THY.1	-0.0622762	0.0319917	0.0515907	1
WFIKKN1	0.00972013	0.0317334	0.759375	1
TMPRSS5	0.0223569	0.0314998	0.477868	1
CDH3	-0.0286032	0.0320796	0.372601	1
GFR.alpha.1	-0.0371732	0.0327475	0.256327	1
GM.CSF.R.alpha	-0.016884	0.0309837	0.585805	1
Beta.NGF	-0.0535827	0.0318173	0.0921811	1
SCARA5	-0.0726046	0.0318565	0.0226693	1
CD200	-0.0327068	0.0321695	0.309306	1
NTRK2	-0.00139385	0.0315746	0.96479	1
GZMA	0.0341084	0.0314675	0.27841	1
G.CSF	-0.0368946	0.0312373	0.237573	1
DRAXIN	-0.113157	0.0325495	0.000509013	0.140487
SCARF2	-0.103674	0.0325167	0.00143285	0.395468
GDNFR.alpha.3	-0.0379507	0.0325195	0.243217	1
PVR	-0.0468374	0.0313375	0.135029	1
TNFRSF12A	-0.0664662	0.032589	0.0414086	1
SKR3	-0.0465971	0.0333476	0.162332	1
FLRT2	0.0171005	0.0316829	0.589382	1
CPM	-0.0310329	0.0312559	0.320787	1
CLEC10A	0.0197274	0.03145	0.530493	1
GCP5	0.0386921	0.0318788	0.224866	1
BMP.4	0.0397666	0.0315697	0.207811	1
FcRL2	-0.0419915	0.0329662	0.202757	1
MDGA1	0.00142829	0.0313971	0.963716	1
IL.5R.alpha	-0.0902558	0.0319709	0.00476092	1
PDGF.R.alpha	-0.0324434	0.031954	0.309966	1
CTSC	-0.00961617	0.0310809	0.757027	1
CDH6	-0.0322911	0.0313921	0.303662	1
DDR1	-0.00953655	0.0308767	0.757432	1
JAM.B	-0.0481367	0.0330602	0.145397	1
CTSS	0.0569972	0.0314421	0.0698808	1
N.CDase	0.0200554	0.0313026	0.521729	1
NAAA	-0.00072314	0.0313081	0.981573	1
N2DL.2	-0.0508779	0.0327026	0.119775	1
PLXNB1	0.101688	0.0313482	0.00118109	0.32598
TNFRSF21	-0.0421544	0.0313737	0.179084	1
CLM.1	-0.00134743	0.031583	0.96597	1
SPOCK1	-0.0813151	0.0311624	0.00907607	1
IL12	-0.104115	0.0321545	0.00120562	0.332752
Dkk.4	-0.0116078	0.0327129	0.722715	1
EDA2R	-0.168012	0.0344697	1.1e-06	0.000303577
LAT	-0.0467554	0.0318497	0.142117	1
NTRK3	-0.024796	0.0314671	0.430707	1
LAIR.2	0.0152518	0.03133	0.626395	1
MANF	-0.105929	0.0314961	0.000771614	0.212966
TN.R	-0.0183092	0.0312496	0.557948	1
CD200R1	0.00225792	0.0314745	0.942811	1
Nr.CAM	-0.0429247	0.031933	0.178893	1
KYNU	-0.0531216	0.0309933	0.0865475	1
BMP.6	-0.104419	0.0316403	0.00096769	0.267083
ANGPT1	-0.0318989	0.0320955	0.320293	1
ADM	-0.030548	0.0320923	0.341168	1
CD40.L	-0.0209863	0.0318464	0.509913	1
SLAMF7	-0.0623268	0.0318962	0.0507072	1
PGF	-0.0939221	0.032578	0.00394284	1
ADAM.TS13	0.100963	0.0314898	0.00134685	0.371731
BOC	0.00481471	0.0308233	0.875874	1
IL.4RA	-0.0879038	0.0325366	0.00690394	1
SRC	-0.0353847	0.031553	0.262114	1
IL.1ra	0.0202049	0.0312842	0.518382	1
IL6	-0.00410123	0.0308542	0.894255	1
TNFRSF10A	-0.0435823	0.0326743	0.18227	1
STK4	0.0369943	0.0314643	0.239705	1
IDUA	0.00195148	0.0313491	0.950364	1
TNFRSF11A	-0.0667137	0.032881	0.0424757	1
PAR.1	-0.00210108	0.03183	0.947371	1
TRAIL.R2	-0.00952258	0.0316046	0.763186	1
PRSS27	0.016659	0.0312873	0.594417	1
TIE2	0.00244653	0.031612	0.938312	1
TF	-0.0464056	0.03194	0.146266	1
IL1RL2	-0.0171173	0.031824	0.590671	1
PDGF.subunit.B	-0.0285335	0.0323848	0.378286	1
IL.27	-0.0493919	0.0318271	0.120704	1
IL.17D	-0.0346112	0.0326652	0.289351	1
CXCL1	0.0324874	0.0313551	0.300161	1
LOX.1	0.0288104	0.0317062	0.363535	1
Gal.9	-0.0111709	0.0312748	0.720956	1
GIF	-0.018458	0.0330058	0.576007	1
SCF	-0.0724761	0.0314726	0.0212974	1
IL18	-0.0242407	0.031404	0.440182	1
FGF.21	-0.0539893	0.0317865	0.0894278	1
PIgR	-0.024781	0.0320547	0.439481	1
RAGE	0.00821206	0.0316783	0.795458	1
SOD2	-0.00864028	0.0309993	0.780458	1
CTRC	0.0271155	0.0325749	0.40519	1
FGF.23	0.0523592	0.0338638	0.122077	1
SPON2	-0.102969	0.0309611	0.000883163	0.243753
GH	-0.0841187	0.0312586	0.0071278	1
FS	0.027249	0.0310947	0.380864	1
GLO1	0.0440133	0.0317148	0.165216	1
CD84	0.00559289	0.0320574	0.861502	1
PAPPA	-0.0374085	0.0312151	0.230769	1
SERPINA12	-0.117657	0.0320783	0.000245191	0.0676728
REN	-0.0691127	0.0321122	0.0313902	1
DECR1	0.0459015	0.031794	0.148833	1
MERTK	-0.123374	0.0315786	9.38e-05	0.0258778
KIM1	-0.119259	0.0331036	0.00031572	0.0871388
THBS2	0.0123355	0.0313824	0.694272	1
TM	-0.0028271	0.0314089	0.92828	1
VSIG2	-0.0568377	0.0328887	0.0839685	1
AMBP	-0.0334258	0.0321066	0.297845	1
PRELP	-0.0335082	0.0306353	0.274065	1
HO.1	-0.0921782	0.0309915	0.00293962	0.811334
XCL1	-0.0888719	0.0306471	0.00373701	1
IL16	0.0135164	0.0312814	0.66568	1
SORT1	-0.0382237	0.0315731	0.226044	1
CEACAM8	0.0241844	0.031293	0.439627	1
PTX3	0.0387015	0.0318187	0.223879	1
PSGL.1	0.0605011	0.0312552	0.0529153	1
CCL17	0.0592786	0.0317519	0.0619241	1
CCL3	-0.000844031	0.0314851	0.978614	1
MMP7	-0.0985186	0.0317649	0.00192784	0.532085
IgG.Fc.receptor.II.b	0.051357	0.031063	0.0982803	1
ITGB1BP2	-0.00697825	0.031893	0.826806	1
DCN	-0.134917	0.0332188	4.89e-05	0.0135044
Dkk.1	0.0850919	0.0323326	0.00849999	1
LPL	-0.0907267	0.0309654	0.00339366	0.936651
PRSS8	-0.0818736	0.031462	0.00926606	1
AGRP	-0.00361116	0.0319729	0.910076	1
HB.EGF	0.0103239	0.0317718	0.74523	1
GDF.2	0.0238259	0.0314317	0.448447	1
FABP2	0.00247465	0.0310781	0.936535	1
THPO	-0.0478067	0.0312227	0.125746	1
MARCO	-0.0469494	0.0309002	0.128679	1
GT	-0.00495715	0.0324405	0.878552	1
BNP	-0.14582	0.037107	8.53e-05	0.0235408
MMP12	-0.127019	0.0331345	0.000126708	0.0349713
ACE2	-0.0663787	0.0317043	0.0362997	1
PD.L2	0.0822008	0.0313777	0.00880598	1
CTSL1	-0.120034	0.0318659	0.000165729	0.0457411
hOSCAR	-0.0579822	0.03131	0.0640564	1
TNFRSF13B	-0.0791821	0.0335932	0.0184274	1
TGM2	0.0931906	0.0315886	0.00317961	0.877573
LEP	-0.0602657	0.0312816	0.054048	1
CA5A	-0.0337501	0.031692	0.286914	1
HSP.27	-0.0534707	0.0306885	0.0814572	1
CD4	0.00752555	0.0313367	0.810215	1
NEMO	0.0328183	0.0318387	0.30266	1
VEGFD	0.0669479	0.0311307	0.0315229	1
PARP.1	0.0116577	0.0321143	0.716603	1
HAOX1	-0.0181128	0.0318014	0.568982	1
AARSD1	0.0186692	0.0317009	0.555922	1
ABHD14B	0.0481002	0.0318811	0.13138	1
ADAM15	0.00623985	0.0315106	0.843028	1
ADGRB3	-0.0237017	0.032176	0.461357	1
AKT1S1	-0.0518938	0.0314465	0.0989105	1
ANXA10	-0.0410202	0.0322751	0.203757	1
AOC1	0.0804433	0.0308534	0.00913261	1
ASGR1	0.00372985	0.0319352	0.907024	1
ATP6V1F	-0.0770179	0.0322196	0.0168379	1
BST2	0.0145409	0.0317908	0.647392	1
CARHSP1	0.0166296	0.0322137	0.6057	1
CCL27	-0.0532958	0.0308098	0.0836738	1
CD302	0.0224389	0.0321096	0.48467	1
CD33	-0.026396	0.031135	0.396563	1
CD63	0.0306195	0.0319705	0.338203	1
CDH15	-0.00295005	0.0312943	0.924897	1
CDH17	0.0153704	0.0316769	0.627522	1
CEACAM3	0.0130589	0.0314786	0.678256	1
CETN2	0.0144234	0.0319264	0.651439	1
CLSTN1	0.0213305	0.0315287	0.498704	1
COL4A3BP	0.00928755	0.0318684	0.770721	1
CRADD	0.0513709	0.0318823	0.107136	1
CRIP2	-0.0762295	0.03186	0.0167358	1
CTF1	0.014832	0.0317605	0.640508	1
DEFB4A	0.125884	0.0316494	6.99e-05	0.0192843
DPEP1	0.0399252	0.0315707	0.206017	1
DPEP2	0.0176987	0.0316519	0.576052	1
DSG3	0.0581952	0.0314876	0.0645867	1
DUSP3	0.0450476	0.0298147	0.130822	1
ECE1	0.138098	0.0314426	1.13e-05	0.00311306
EIF4B	-0.0311186	0.0318179	0.328073	1
EPHA10	0.0123097	0.0310564	0.691839	1
EREG	0.0523314	0.0322112	0.104254	1
FCAR	0.0457853	0.0316951	0.148597	1
FGFR2	-0.00543274	0.0318273	0.864466	1
FHIT	0.03571	0.0319733	0.264062	1
FKBP5	0.0263893	0.0314956	0.40211	1
FKBP7	-0.0670041	0.0326526	0.0401782	1
FUT8	-0.0163412	0.0323167	0.613101	1
GBP2	0.0285013	0.0314149	0.364283	1
GGT5	0.00934758	0.0318553	0.769189	1
GPNMB	-0.0296859	0.0330436	0.36899	1
GSTP1	0.0493449	0.0314622	0.116804	1
HMOX2	0.0390334	0.0319133	0.221301	1
HSP90B1	0.054908	0.0303199	0.070161	1
IFI30	0.0251328	0.0312996	0.421999	1
IFNL1	0.00659432	0.0320904	0.83719	1
IKZF2	0.0539105	0.0305612	0.0777429	1
IL15	0.0603582	0.0317358	0.0571972	1
IL32	-0.0768186	0.0320875	0.0166722	1
IL3RA	-0.0126792	0.0315857	0.688114	1
ILKAP	0.0399614	0.0316499	0.206743	1
IMPA1	0.0123595	0.0315688	0.695423	1
ING1	0.0255654	0.0315389	0.417604	1
ISLR2	0.00692523	0.0311182	0.823891	1
KIF1BP	-0.0109165	0.0315197	0.729091	1
KIR2DL3	0.000423599	0.032209	0.989507	1
KIRREL2	0.0892518	0.0315007	0.00461072	1
KLB	-0.0314709	0.0306549	0.30461	1
LEPR	-0.0288093	0.0318215	0.365294	1
LTBP3	0.0407056	0.0329973	0.217364	1
MAD1L1	0.0319268	0.0317118	0.314051	1
NAA10	-0.0281324	0.0315107	0.37198	1
NDRG1	-0.0520112	0.0296218	0.0791283	1
NEFL	-0.126249	0.0355374	0.000382288	0.105512
NPM1	0.041777	0.0318798	0.190055	1
NXPH1	-0.0464728	0.0319559	0.145882	1
PAEP	0.0272906	0.030742	0.374695	1
PFDN2	0.0379734	0.0310201	0.220907	1
PHOSPHO1	-0.0978256	0.0325657	0.00266795	0.736355
PLA2G10	0.0501383	0.0318951	0.11597	1
PMVK	0.0232937	0.0318805	0.464996	1
PPP3R1	0.0184514	0.0315753	0.558983	1
PRTFDC1	0.00689799	0.0313009	0.82558	1
PSG1	-0.0642515	0.0321832	0.0458993	1
PSME1	0.0367743	0.0320274	0.250894	1
PTPN1	0.0180998	0.0315753	0.566496	1
PTS	-0.0719583	0.0315403	0.02253	1
RBKS	0.0242913	0.0315341	0.441119	1
RNF31	-0.0379204	0.0314227	0.227528	1
RPS6KB1	-0.0424804	0.0314024	0.17614	1
SFRP1	-0.0642038	0.0320464	0.0451396	1
SMOC1	-0.0632657	0.0316368	0.0455394	1
SNCG	-0.0867291	0.0321296	0.00695257	1
SRP14	0.0530586	0.031296	0.090017	1
TBCB	0.0292431	0.0314824	0.352966	1
TDGF1	0.0179358	0.0314442	0.56841	1
TNFRSF13C	0.0552821	0.0323209	0.0872026	1
TPPP3	-0.0553902	0.0314279	0.0780062	1
UBE2F	-0.00451055	0.0307159	0.883254	1
VSTM1	0.0333259	0.0314262	0.288951	1
WWP2	0.0465393	0.0314871	0.139409	1

### Sheet: ST29
Supplementary Table 29. Longitudinal asociations between protein concentration associated with hedonic wellbeing after protein measurement from linear mixed effect regressions, after full adjustments and body mass index.
Protein	Coefficient (β)	Standard error (se)	Uncorrected P value (p)	FDR corrected P value (pfdr)
NMNAT1	0.00535162	0.00892493	0.548761	1
NRP2	0.0150246	0.00889683	0.0912795	1
MAPT	0.0045282	0.00884227	0.60858	1
CADM3	-0.0180312	0.00942067	0.0556326	1
GDNF	-0.000638085	0.0087795	0.942062	1
UNC5C	-0.0159693	0.0091555	0.0811322	1
VWC2	-0.032217	0.00914114	0.000425277	0.117376
Siglec.9	-0.00938937	0.00882285	0.287245	1
CLM.6	-0.0240368	0.00907586	0.00809229	1
EZR	0.00612338	0.00898445	0.495529	1
SMOC2	-0.00936606	0.00912672	0.304797	1
NBL1	0.010374	0.00952442	0.276077	1
EFNA4	-0.0101291	0.00927789	0.274955	1
SCARB2	-0.0152831	0.00957983	0.11065	1
NCAN	-0.0101189	0.00906316	0.264227	1
PRTG	0.0088769	0.00892834	0.320117	1
ROBO2	0.000327503	0.00892782	0.970738	1
CRTAM	-0.0151196	0.00905551	0.0950016	1
RGMA	0.0030917	0.00887724	0.727638	1
PLXNB3	0.0147273	0.00908694	0.105093	1
CPA2	0.00142062	0.00891057	0.873331	1
CD38	-0.0202874	0.00904674	0.024938	1
SMPD1	-0.0141212	0.00899269	0.11636	1
MSR1	-0.0108155	0.00881274	0.219739	1
Alpha.2.MRAP	-0.00387061	0.00884646	0.66173	1
sFRP.3	-0.0163964	0.00887324	0.0646377	1
EPHB6	-0.00600333	0.00921305	0.514658	1
RGMB	0.00300259	0.00902738	0.739432	1
SIGLEC1	-0.0149608	0.0089757	0.0955651	1
CNTN5	-0.0089629	0.00881212	0.309111	1
ADAM.22	-0.00435269	0.00913613	0.633775	1
CLEC1B	0.00892075	0.00911742	0.327873	1
ADAM.23	-0.0171034	0.00912642	0.0609355	1
MATN3	-0.00940737	0.00918863	0.305938	1
RSPO1	-0.0295721	0.00913536	0.00120921	0.333742
HAGH	0.00249204	0.00915414	0.785447	1
LXN	0.0122914	0.00896241	0.170251	1
gal.8	0.00216387	0.00903212	0.810662	1
BCAN	0.0117266	0.00906286	0.195707	1
LAYN	-0.023309	0.00963433	0.0155551	1
NEP	-0.00552389	0.0090303	0.540738	1
GDF.8	0.00602608	0.00912455	0.508988	1
THY.1	-0.0188242	0.009085	0.0382763	1
WFIKKN1	0.014878	0.00901265	0.0987953	1
TMPRSS5	-0.000102426	0.00894751	0.990867	1
CDH3	-0.00129616	0.00911045	0.886867	1
GFR.alpha.1	-0.0167064	0.00929844	0.072398	1
GM.CSF.R.alpha	-0.00758744	0.00880109	0.38864	1
Beta.NGF	0.00858611	0.00903761	0.342101	1
SCARA5	-0.0107109	0.00904821	0.236523	1
CD200	-0.00464987	0.00913613	0.61079	1
NTRK2	0.00890148	0.00896736	0.320889	1
GZMA	6.71e-05	0.00893769	0.994007	1
G.CSF	-0.0249567	0.00887153	0.00491056	1
DRAXIN	-0.0358907	0.00924212	0.000103304	0.0285118
SCARF2	-0.0196397	0.0092366	0.0334897	1
GDNFR.alpha.3	-0.0136821	0.00923442	0.13845	1
PVR	-0.00510713	0.00890116	0.566136	1
TNFRSF12A	-0.0193091	0.00925399	0.0369377	1
SKR3	-0.0234636	0.00946613	0.0131937	1
FLRT2	0.00193598	0.00899901	0.829666	1
CPM	-0.00665795	0.00887856	0.453328	1
CLEC10A	-0.00116362	0.0089325	0.896355	1
GCP5	0.0122205	0.00905353	0.177091	1
BMP.4	0.00757772	0.00896692	0.398078	1
FcRL2	-0.00484678	0.00936093	0.604626	1
MDGA1	0.00144413	0.00891803	0.87136	1
IL.5R.alpha	-0.0168089	0.00908085	0.0641781	1
PDGF.R.alpha	-0.0114728	0.00907533	0.206179	1
CTSC	0.00141889	0.00882839	0.872316	1
CDH6	0.00627666	0.00891599	0.481454	1
DDR1	-0.00299204	0.00877062	0.732999	1
JAM.B	-0.0148956	0.00938706	0.112567	1
CTSS	0.00561492	0.00893125	0.529563	1
N.CDase	0.0185294	0.00888988	0.0371419	1
NAAA	0.00433867	0.00889198	0.625603	1
N2DL.2	-0.0180074	0.00928606	0.0524917	1
PLXNB1	0.0213871	0.00890579	0.0163369	1
TNFRSF21	-0.0117215	0.00891105	0.188391	1
CLM.1	-0.0132915	0.00896966	0.138399	1
SPOCK1	-0.0153291	0.00885247	0.0833544	1
IL12	-0.0099068	0.00913345	0.278078	1
Dkk.4	-0.0129829	0.00928865	0.162214	1
EDA2R	-0.0444732	0.00978642	5.54e-06	0.00152848
LAT	-0.0141928	0.00904607	0.116674	1
NTRK3	0.00168815	0.00893802	0.850194	1
LAIR.2	-0.0120216	0.00889926	0.176756	1
MANF	-0.00296256	0.00894896	0.740609	1
TN.R	0.00187351	0.00887607	0.832831	1
CD200R1	-6.94e-05	0.0089395	0.99381	1
Nr.CAM	-0.00252208	0.00906969	0.780956	1
KYNU	-0.0171043	0.00880412	0.0520577	1
BMP.6	-0.0261331	0.0089875	0.00364429	1
ANGPT1	-0.00932402	0.00911507	0.306355	1
ADM	-0.0234786	0.0091129	0.00998936	1
CD40.L	0.00057673	0.00904643	0.949168	1
SLAMF7	-0.0313209	0.0090568	0.000544634	0.150319
PGF	-0.0283924	0.0092507	0.00214871	0.593045
ADAM.TS13	0.0130897	0.00894635	0.143445	1
BOC	0.00403365	0.00875564	0.645024	1
IL.4RA	-0.0178737	0.00924082	0.0530994	1
SRC	0.000756607	0.00896224	0.932722	1
IL.1ra	0.00310727	0.0088862	0.726587	1
IL6	-0.0173785	0.00876425	0.0473925	1
TNFRSF10A	-0.0206278	0.00927757	0.0261982	1
STK4	-0.00486767	0.00893714	0.585995	1
IDUA	-0.00707327	0.00890468	0.427011	1
TNFRSF11A	-0.0214791	0.00933674	0.0214291	1
PAR.1	-0.0211029	0.00903794	0.0195561	1
TRAIL.R2	-0.0237766	0.00897025	0.00804036	1
PRSS27	0.00315931	0.00888685	0.722215	1
TIE2	0.0038312	0.00897839	0.669592	1
TF	-0.00965378	0.00907041	0.287197	1
IL1RL2	0.00304636	0.00903804	0.736075	1
PDGF.subunit.B	-0.0119367	0.0091943	0.194206	1
IL.27	-0.018229	0.00903975	0.0437557	1
IL.17D	-0.0121926	0.00927634	0.188734	1
CXCL1	-0.00918995	0.00890667	0.302174	1
LOX.1	0.0107597	0.00900591	0.232201	1
Gal.9	-0.0179073	0.00888277	0.0438159	1
GIF	-0.00928939	0.00937331	0.321673	1
SCF	-0.00693039	0.0089402	0.438233	1
IL18	-0.0146377	0.00891932	0.100785	1
FGF.21	-0.0154443	0.00902913	0.0871885	1
PIgR	-0.0276254	0.0091004	0.00240309	0.663253
RAGE	-0.0151684	0.00899581	0.0917785	1
SOD2	-0.0064936	0.00880527	0.460846	1
CTRC	0.0156212	0.00924899	0.0912398	1
FGF.23	-0.00526628	0.00961656	0.583954	1
SPON2	-0.035207	0.00879311	6.25e-05	0.0172493
GH	-0.0141208	0.00887976	0.111799	1
FS	-0.0125173	0.00883203	0.156421	1
GLO1	0.00844902	0.00900749	0.348254	1
CD84	-0.00814134	0.00910357	0.37117	1
PAPPA	-0.00345489	0.00886633	0.696789	1
SERPINA12	-0.00980028	0.00911346	0.282224	1
REN	-0.0172079	0.00912101	0.0592245	1
DECR1	0.00760013	0.00902971	0.399976	1
MERTK	-0.0346425	0.0089692	0.000112597	0.0310768
KIM1	-0.0258458	0.00940225	0.00598434	1
THBS2	-0.00478284	0.00891339	0.591555	1
TM	-0.00952414	0.00892069	0.285691	1
VSIG2	-0.0176525	0.00933895	0.0587433	1
AMBP	-0.0215808	0.00911656	0.0179312	1
PRELP	-0.0195029	0.00870196	0.0250224	1
HO.1	-0.0207729	0.00880366	0.0183043	1
XCL1	-0.027721	0.0087053	0.00145261	0.40092
IL16	0.00460372	0.00888506	0.604364	1
SORT1	-0.00409716	0.00896758	0.647757	1
CEACAM8	0.00857492	0.00888911	0.334728	1
PTX3	0.00806023	0.00903735	0.372467	1
PSGL.1	0.00988069	0.00887787	0.265739	1
CCL17	-0.00161	0.0090192	0.858326	1
CCL3	-0.0199417	0.00894184	0.0257465	1
MMP7	-0.0323298	0.00902085	0.000339215	0.0936233
IgG.Fc.receptor.II.b	0.00306266	0.00882415	0.728537	1
ITGB1BP2	-0.00715289	0.00905805	0.429727	1
DCN	-0.049377	0.00942955	1.65e-07	4.56e-05
Dkk.1	0.0138334	0.00918274	0.131963	1
LPL	-0.0173199	0.00879694	0.0489815	1
PRSS8	-0.0313554	0.00893501	0.000450191	0.124253
AGRP	-0.013777	0.00908001	0.129208	1
HB.EGF	-0.0121414	0.00902264	0.178426	1
GDF.2	0.00268905	0.00892809	0.763272	1
FABP2	-0.0203032	0.00882667	0.0214451	1
THPO	-0.019125	0.00886789	0.031043	1
MARCO	-0.0199477	0.0087776	0.0230615	1
GT	-0.00468856	0.00921349	0.610841	1
BNP	-0.0393854	0.0105287	0.000183907	0.0507583
MMP12	-0.044379	0.00940548	2.39e-06	0.000659908
ACE2	-0.0221677	0.00900445	0.0138291	1
PD.L2	0.00162381	0.00891396	0.855455	1
CTSL1	-0.0319528	0.00905112	0.000415964	0.114806
hOSCAR	-0.0208194	0.00889309	0.0192367	1
TNFRSF13B	-0.0395191	0.00953503	3.42e-05	0.0094284
TGM2	0.011616	0.00897399	0.195539	1
LEP	-0.00453907	0.00888646	0.609506	1
CA5A	-0.0225449	0.00900014	0.0122539	1
HSP.27	-0.00392308	0.00871912	0.652758	1
CD4	-0.0123642	0.00889912	0.164734	1
NEMO	-0.0032856	0.00904242	0.716344	1
VEGFD	-5.63e-05	0.00884308	0.994921	1
PARP.1	-0.0012301	0.00911996	0.892708	1
HAOX1	-0.00536798	0.00903306	0.552344	1
AARSD1	-0.00073637	0.00900379	0.934819	1
ABHD14B	-0.000396344	0.00905626	0.965092	1
ADAM15	-0.00167765	0.00894988	0.85131	1
ADGRB3	0.00448967	0.00913823	0.623215	1
AKT1S1	-0.0139782	0.00893198	0.117606	1
ANXA10	-0.0282381	0.00916379	0.00206216	0.569157
AOC1	0.0163152	0.00876394	0.0626688	1
ASGR1	0.000787092	0.00907018	0.930849	1
ATP6V1F	-0.00243592	0.00915185	0.790113	1
BST2	0.00248188	0.00902936	0.783421	1
CARHSP1	-0.00560537	0.00914895	0.540095	1
CCL27	-0.00524342	0.00875287	0.549144	1
CD302	-0.00362464	0.00911918	0.691021	1
CD33	-0.00116939	0.0088439	0.894807	1
CD63	0.00961588	0.00908015	0.289611	1
CDH15	-0.00489337	0.00888926	0.581995	1
CDH17	0.00598226	0.00899673	0.506097	1
CEACAM3	0.00580463	0.00894152	0.51623	1
CETN2	0.00420663	0.00906723	0.642697	1
CLSTN1	0.0125735	0.00895409	0.160269	1
COL4A3BP	0.00481889	0.00905065	0.594429	1
CRADD	0.00935095	0.00905567	0.301799	1
CRIP2	-0.0131124	0.00904982	0.147377	1
CTF1	-0.00133374	0.00902029	0.882455	1
DEFB4A	-0.00601786	0.00899358	0.50342	1
DPEP1	0.026075	0.00896484	0.00363423	1
DPEP2	0.00399522	0.00899011	0.656756	1
DSG3	0.018896	0.00894317	0.0346207	1
DUSP3	0.0122127	0.00846891	0.149299	1
ECE1	0.0295785	0.00893311	0.0009307	0.256873
EIF4B	-0.0119071	0.00903708	0.187655	1
EPHA10	0.00231618	0.00882032	0.792864	1
EREG	0.00884161	0.00914845	0.333824	1
FCAR	0.00150248	0.0090035	0.867468	1
FGFR2	-0.00446594	0.00903918	0.621265	1
FHIT	0.00596474	0.00908042	0.511265	1
FKBP5	0.00346381	0.00894677	0.698643	1
FKBP7	-0.00582529	0.00927454	0.529949	1
FUT8	-0.00578935	0.009178	0.528188	1
GBP2	0.000286829	0.00892274	0.974356	1
GGT5	-0.00835027	0.00904669	0.356007	1
GPNMB	0.00615376	0.00938279	0.511923	1
GSTP1	0.00941566	0.00893743	0.292119	1
HMOX2	0.00849481	0.00906437	0.348684	1
HSP90B1	0.00855712	0.0086128	0.32046	1
IFI30	0.0014247	0.00889136	0.872698	1
IFNL1	-0.00392032	0.00911395	0.667094	1
IKZF2	0.00653428	0.00868168	0.451667	1
IL15	0.010795	0.00901399	0.231094	1
IL32	-0.00873007	0.00911351	0.33811	1
IL3RA	-0.00015776	0.00897095	0.98597	1
ILKAP	0.00708051	0.00899008	0.430944	1
IMPA1	0.00191774	0.00896658	0.830645	1
ING1	0.00824483	0.00895769	0.357364	1
ISLR2	0.011821	0.00883855	0.181092	1
KIF1BP	0.00692533	0.00895283	0.439214	1
KIR2DL3	-0.0142608	0.00914626	0.118964	1
KIRREL2	0.0232991	0.00894714	0.00921802	1
KLB	0.00347153	0.00870815	0.690153	1
LEPR	-0.00607466	0.00903842	0.501531	1
LTBP3	0.00818827	0.00936728	0.382054	1
MAD1L1	0.00727103	0.00900725	0.419535	1
NAA10	-0.0048566	0.00895055	0.587408	1
NDRG1	-0.00384598	0.00841883	0.647797	1
NEFL	-0.0334782	0.0100883	0.000906413	0.25017
NPM1	0.0101239	0.00905438	0.263528	1
NXPH1	-0.00391543	0.00907322	0.666082	1
PAEP	-0.00101106	0.00873398	0.907842	1
PFDN2	-0.00383921	0.0088119	0.66307	1
PHOSPHO1	-0.0238786	0.00924768	0.00982569	1
PLA2G10	0.010402	0.00905896	0.250877	1
PMVK	0.0113632	0.0090546	0.209503	1
PPP3R1	0.00370792	0.00896859	0.679293	1
PRTFDC1	0.00362215	0.00889041	0.683702	1
PSG1	-0.0160868	0.00913978	0.0784076	1
PSME1	0.00303413	0.00909602	0.738709	1
PTPN1	-0.000896443	0.0089683	0.920379	1
PTS	-0.0156837	0.0089591	0.08003	1
RBKS	0.00377537	0.00895647	0.673377	1
RNF31	0.000212919	0.008926	0.980969	1
RPS6KB1	0.00326517	0.00892027	0.714339	1
SFRP1	-0.011487	0.00910187	0.206944	1
SMOC1	-0.0170875	0.00898582	0.0572348	1
SNCG	-0.0147584	0.00912592	0.10585	1
SRP14	0.00720333	0.00889013	0.417798	1
TBCB	0.0068471	0.00894287	0.443893	1
TDGF1	0.00619348	0.00893095	0.488012	1
TNFRSF13C	0.00457144	0.00917825	0.618438	1
TPPP3	-0.00970896	0.00892766	0.276821	1
UBE2F	-0.00453903	0.00872533	0.60292	1
VSTM1	0.0102438	0.00892659	0.251163	1
WWP2	0.0157163	0.00894308	0.0788685	1

### Sheet: ST30
Supplementary Table 30. Longitudinal asociations between protein concentration associated with life satisfaction after protein measurement from linear mixed effect regressions, after full adjustments and body mass index.
Protein	Coefficient (β)	Standard error (se)	Uncorrected P value (p)	FDR corrected P value (pfdr)
NMNAT1	0.0575522	0.0297914	0.053392	1
NRP2	-0.0200387	0.0297006	0.499879	1
MAPT	-0.0284893	0.0295166	0.334457	1
CADM3	-0.0724625	0.0314528	0.02124	1
GDNF	-0.0305458	0.0293056	0.297276	1
UNC5C	-0.0637412	0.0305644	0.0370379	1
VWC2	-0.0347557	0.0305282	0.254932	1
Siglec.9	-0.00206896	0.0294532	0.943999	1
CLM.6	-0.0394293	0.0303049	0.193242	1
EZR	0.0522268	0.0299906	0.0816196	1
SMOC2	-0.0463115	0.0304682	0.128526	1
NBL1	-0.0265011	0.0317986	0.404625	1
EFNA4	-0.0136313	0.0309767	0.659905	1
SCARB2	-0.0353906	0.0319886	0.268588	1
NCAN	-0.0721493	0.0302515	0.0170882	1
PRTG	-0.00870618	0.0298064	0.77022	1
ROBO2	-0.0505174	0.0298017	0.090067	1
CRTAM	-0.0824842	0.0302251	0.00635752	1
RGMA	0.0284089	0.0296323	0.337714	1
PLXNB3	0.0569684	0.030335	0.0603977	1
CPA2	-0.0422832	0.029744	0.155164	1
CD38	-0.0313938	0.0302045	0.298641	1
SMPD1	-0.0176973	0.0300243	0.555577	1
MSR1	-0.0708148	0.0294147	0.0160716	1
Alpha.2.MRAP	0.0693161	0.0295251	0.0188981	1
sFRP.3	-0.0264921	0.029623	0.371166	1
EPHB6	-0.0507994	0.0307566	0.0986176	1
RGMB	-0.0253578	0.0301358	0.400105	1
SIGLEC1	-0.0886298	0.0299576	0.00309447	0.854073
CNTN5	0.00493181	0.0294155	0.866852	1
ADAM.22	-0.0727813	0.0304955	0.0170119	1
CLEC1B	0.0849092	0.0304304	0.00527063	1
ADAM.23	-0.0514551	0.0304691	0.0912783	1
MATN3	-0.0457223	0.0306767	0.136118	1
RSPO1	-0.0110723	0.0305069	0.71665	1
HAGH	0.0571515	0.0305581	0.0614614	1
LXN	0.0843863	0.0299134	0.00479125	1
gal.8	0.0529052	0.0301497	0.0793155	1
BCAN	-0.0236985	0.0302563	0.433484	1
LAYN	-0.0599959	0.0321729	0.0622227	1
NEP	-0.0075009	0.0301466	0.803507	1
GDF.8	0.0729138	0.0304575	0.0166759	1
THY.1	-0.0612475	0.0303312	0.0434686	1
WFIKKN1	0.000847175	0.030089	0.977538	1
TMPRSS5	0.00298347	0.0298682	0.920434	1
CDH3	-0.0228587	0.0304149	0.452322	1
GFR.alpha.1	-0.057771	0.0310454	0.0627777	1
GM.CSF.R.alpha	0.0171925	0.029379	0.558422	1
Beta.NGF	0.0293176	0.0301699	0.331184	1
SCARA5	-0.0564485	0.0302055	0.0616611	1
CD200	-0.0502071	0.0304986	0.099734	1
NTRK2	-0.0299413	0.0299361	0.317237	1
GZMA	0.0326302	0.0298363	0.274125	1
G.CSF	-0.00388246	0.0296202	0.895717	1
DRAXIN	-0.0515548	0.0308672	0.0948912	1
SCARF2	-0.0587267	0.0308368	0.0568659	1
GDNFR.alpha.3	-0.0367579	0.030831	0.23318	1
PVR	-0.045298	0.0297127	0.127389	1
TNFRSF12A	-0.0472346	0.0308991	0.12636	1
SKR3	-0.0113186	0.0316147	0.720333	1
FLRT2	0.0185172	0.0300406	0.537633	1
CPM	-0.0632263	0.0296343	0.0328901	1
CLEC10A	0.0103337	0.0298192	0.728937	1
GCP5	-0.0530341	0.0302233	0.0793171	1
BMP.4	-0.0211157	0.0299344	0.480569	1
FcRL2	-0.0433402	0.0312523	0.16552	1
MDGA1	-0.0438521	0.0297683	0.140734	1
IL.5R.alpha	-0.054859	0.0303166	0.070381	1
PDGF.R.alpha	-0.00807879	0.0302981	0.789746	1
CTSC	-0.00641495	0.0294705	0.827685	1
CDH6	-0.0444242	0.0297633	0.13556	1
DDR1	-0.040295	0.0292759	0.168715	1
JAM.B	-0.0553709	0.0313412	0.0772903	1
CTSS	0.0546409	0.0298124	0.0668423	1
N.CDase	-0.0323418	0.0296797	0.27586	1
NAAA	0.0604678	0.0296808	0.0416341	1
N2DL.2	-0.0281549	0.0310056	0.363857	1
PLXNB1	0.0121445	0.0297332	0.682947	1
TNFRSF21	-0.0488949	0.0297468	0.100251	1
CLM.1	0.0111218	0.0299455	0.710342	1
SPOCK1	-0.0372232	0.0295522	0.207837	1
IL12	-0.0863666	0.030486	0.00461552	1
Dkk.4	-0.0210599	0.0310134	0.497109	1
EDA2R	-0.129663	0.0326865	7.3e-05	0.0201609
LAT	0.0196162	0.0301994	0.515985	1
NTRK3	-0.0347378	0.0298357	0.244313	1
LAIR.2	-0.0266275	0.0297075	0.370089	1
MANF	-0.0964454	0.0298649	0.00124231	0.342879
TN.R	-0.075136	0.029625	0.0112117	1
CD200R1	0.00754402	0.0298425	0.800429	1
Nr.CAM	-0.099681	0.0302683	0.000991869	0.273756
KYNU	-0.0399753	0.0293896	0.173784	1
BMP.6	-0.0364985	0.0300077	0.223882	1
ANGPT1	-0.0410733	0.0304294	0.177097	1
ADM	-0.0107553	0.0304283	0.723743	1
CD40.L	0.0131665	0.0301971	0.662827	1
SLAMF7	-0.0353056	0.0302443	0.243083	1
PGF	-0.0585164	0.0308913	0.0582025	1
ADAM.TS13	0.00860693	0.0298666	0.773212	1
BOC	0.0348708	0.0292258	0.232822	1
IL.4RA	-0.026085	0.0308539	0.397876	1
SRC	-0.00595385	0.0299183	0.842262	1
IL.1ra	0.0526282	0.0296611	0.0760236	1
IL6	0.0293376	0.0292566	0.315985	1
TNFRSF10A	-0.065321	0.030977	0.0349821	1
STK4	0.0658879	0.0298298	0.0271987	1
IDUA	-0.000828573	0.0297253	0.977763	1
TNFRSF11A	-0.0529361	0.0311763	0.0895287	1
PAR.1	0.0121067	0.0301778	0.688293	1
TRAIL.R2	-0.00969418	0.0299599	0.746265	1
PRSS27	0.00335585	0.0296664	0.909937	1
TIE2	0.013002	0.0299728	0.664442	1
TF	-0.0332188	0.0302827	0.272672	1
IL1RL2	-0.0362503	0.0301719	0.229587	1
PDGF.subunit.B	0.0115222	0.0307011	0.707439	1
IL.27	-0.0646475	0.0301763	0.0321775	1
IL.17D	-0.0564773	0.0309673	0.0681997	1
CXCL1	0.0543983	0.0297292	0.067294	1
LOX.1	0.0658197	0.03006	0.0285622	1
Gal.9	0.00726206	0.0296564	0.806557	1
GIF	0.0205984	0.0312929	0.510387	1
SCF	0.00111577	0.0298455	0.970178	1
IL18	0.0195545	0.0297764	0.511373	1
FGF.21	-0.0199603	0.0301435	0.507867	1
PIgR	0.000683077	0.0303912	0.982068	1
RAGE	-0.00906296	0.0300354	0.762851	1
SOD2	0.0305972	0.0293923	0.29789	1
CTRC	0.00626019	0.0308831	0.839367	1
FGF.23	0.0102093	0.0321069	0.750505	1
SPON2	-0.0701185	0.0293638	0.0169521	1
GH	-0.0186122	0.0296454	0.530124	1
FS	-0.0317712	0.0294836	0.281228	1
GLO1	0.0836001	0.0300636	0.00542732	1
CD84	0.0190919	0.0303924	0.529892	1
PAPPA	-0.00734864	0.0295985	0.803922	1
SERPINA12	-0.0561838	0.0304218	0.0647849	1
REN	-0.0256605	0.0304529	0.399445	1
DECR1	0.0572318	0.0301425	0.0576153	1
MERTK	-0.0158279	0.0299554	0.59724	1
KIM1	-0.136904	0.0313806	1.29e-05	0.00356124
THBS2	-0.0128202	0.0297561	0.666586	1
TM	0.0150354	0.029781	0.613658	1
VSIG2	-0.00500728	0.0311845	0.872434	1
AMBP	-0.0571344	0.0304391	0.0605295	1
PRELP	-0.00574659	0.0290512	0.843196	1
HO.1	0.00853091	0.0293927	0.771636	1
XCL1	-0.019547	0.0290677	0.501296	1
IL16	0.0361406	0.0296591	0.223035	1
SORT1	-0.020511	0.0299371	0.493264	1
CEACAM8	0.0604706	0.0296697	0.0415488	1
PTX3	0.0711065	0.0301656	0.0184216	1
PSGL.1	0.0570191	0.0296347	0.0543586	1
CCL17	0.01082	0.0301086	0.719326	1
CCL3	0.0300147	0.0298532	0.31471	1
MMP7	-0.0688539	0.0301231	0.022278	1
IgG.Fc.receptor.II.b	-0.00264682	0.0294559	0.928401	1
ITGB1BP2	-0.0168464	0.0302389	0.577458	1
DCN	-0.0824751	0.0315024	0.00884907	1
Dkk.1	0.0388762	0.030658	0.204789	1
LPL	-0.000691241	0.0293688	0.981222	1
PRSS8	-0.0492774	0.0298371	0.0986413	1
AGRP	-0.0171479	0.0303142	0.571622	1
HB.EGF	0.0116277	0.0301227	0.699493	1
GDF.2	-0.0158234	0.0298037	0.595479	1
FABP2	0.00941797	0.0294686	0.749279	1
THPO	0.00953405	0.0296066	0.747437	1
MARCO	-0.0301421	0.029303	0.303662	1
GT	-0.0107976	0.030758	0.725553	1
BNP	-0.0891875	0.035176	0.0112364	1
MMP12	-0.0790535	0.0314214	0.0118793	1
ACE2	-0.0881048	0.0300577	0.00338008	0.932902
PD.L2	-0.0219133	0.0297565	0.461483	1
CTSL1	-0.0814639	0.0302215	0.0070322	1
hOSCAR	-0.0162187	0.029692	0.584913	1
TNFRSF13B	-0.0595405	0.0318486	0.0615679	1
TGM2	0.0750758	0.0299533	0.0122028	1
LEP	-0.0844941	0.0296568	0.00438871	1
CA5A	-0.0401942	0.030049	0.181034	1
HSP.27	-0.0123874	0.0291033	0.670377	1
CD4	0.0422283	0.029709	0.155214	1
NEMO	0.0505751	0.0301848	0.0938464	1
VEGFD	0.0616188	0.0295171	0.0368486	1
PARP.1	0.0401602	0.0304459	0.187161	1
HAOX1	-0.035834	0.0301528	0.234683	1
AARSD1	0.0577202	0.0300535	0.054797	1
ABHD14B	0.0295311	0.0302305	0.328647	1
ADAM15	0.0143125	0.0298765	0.631905	1
ADGRB3	0.00900874	0.0305068	0.767765	1
AKT1S1	0.0138572	0.0298182	0.642134	1
ANXA10	-0.0152101	0.030602	0.619173	1
AOC1	0.000299246	0.0292604	0.99184	1
ASGR1	-0.0181133	0.0302805	0.549724	1
ATP6V1F	0.011172	0.0305522	0.714614	1
BST2	0.0359579	0.030141	0.232886	1
CARHSP1	0.0644784	0.0305379	0.0347467	1
CCL27	0.0147153	0.029217	0.614508	1
CD302	0.0294604	0.0304436	0.333202	1
CD33	0.0126943	0.0295222	0.667206	1
CD63	0.0187645	0.0303132	0.535908	1
CDH15	0.00140475	0.0296734	0.962242	1
CDH17	-1.9e-05	0.0300344	0.999495	1
CEACAM3	0.0558694	0.0298451	0.061222	1
CETN2	0.0215159	0.0302695	0.477209	1
CLSTN1	0.0245548	0.029893	0.411415	1
COL4A3BP	0.0496221	0.0302125	0.100513	1
CRADD	0.0631196	0.0302271	0.0367928	1
CRIP2	-0.0072459	0.0302128	0.810465	1
CTF1	0.0412076	0.030111	0.171162	1
DEFB4A	0.0756916	0.0300182	0.0116915	1
DPEP1	0.0356455	0.0299342	0.233747	1
DPEP2	-0.00869135	0.0300113	0.772123	1
DSG3	0.0430787	0.0298567	0.149078	1
DUSP3	0.0513507	0.0282691	0.0693069	1
ECE1	0.116276	0.0298163	9.66e-05	0.026655
EIF4B	0.0394347	0.0301666	0.191146	1
EPHA10	0.0184949	0.0294452	0.529937	1
EREG	0.0510242	0.0305398	0.0947859	1
FCAR	0.0446195	0.0300531	0.13764	1
FGFR2	0.0257118	0.030176	0.39419	1
FHIT	0.0525187	0.0303119	0.083178	1
FKBP5	0.0528998	0.0298613	0.0764881	1
FKBP7	0.0247743	0.0309619	0.423629	1
FUT8	0.0169367	0.0306398	0.580428	1
GBP2	0.0818989	0.0297801	0.00596195	1
GGT5	0.0210619	0.0302021	0.485582	1
GPNMB	-0.0123724	0.0313269	0.692888	1
GSTP1	0.0733467	0.0298295	0.013945	1
HMOX2	0.0441566	0.030258	0.144486	1
HSP90B1	0.0355198	0.0287507	0.216679	1
IFI30	0.0586147	0.0296761	0.048263	1
IFNL1	0.0321391	0.030425	0.290825	1
IKZF2	0.011493	0.0289811	0.691688	1
IL15	0.0301948	0.0300924	0.315679	1
IL32	-0.0482484	0.0304238	0.112781	1
IL3RA	0.0608112	0.0299442	0.042285	1
ILKAP	0.0798866	0.0300042	0.00776138	1
IMPA1	0.0512185	0.0299297	0.0870409	1
ING1	0.0775022	0.0298975	0.00954077	1
ISLR2	0.00950645	0.0295059	0.747313	1
KIF1BP	0.016885	0.0298861	0.572095	1
KIR2DL3	-0.00152407	0.0305371	0.960195	1
KIRREL2	0.0387976	0.0298733	0.194046	1
KLB	0.0210106	0.0290679	0.469802	1
LEPR	0.0073213	0.0301725	0.80828	1
LTBP3	0.0421473	0.0312779	0.17783	1
MAD1L1	0.047758	0.0300666	0.112208	1
NAA10	0.0175877	0.0298776	0.556096	1
NDRG1	0.0325723	0.0280946	0.246314	1
NEFL	-0.0760878	0.0336955	0.0239488	1
NPM1	0.0490424	0.0302254	0.104698	1
NXPH1	-0.00331327	0.0302949	0.912912	1
PAEP	0.0322979	0.0291518	0.267907	1
PFDN2	0.0266159	0.029414	0.365543	1
PHOSPHO1	-0.0159806	0.0308814	0.604824	1
PLA2G10	0.043381	0.0302413	0.151446	1
PMVK	-0.00750728	0.0302286	0.803866	1
PPP3R1	0.00485275	0.0299391	0.871238	1
PRTFDC1	0.0263929	0.0296774	0.373838	1
PSG1	-0.0289188	0.0305152	0.343299	1
PSME1	0.0593867	0.0303628	0.0504889	1
PTPN1	0.0340981	0.0299371	0.254718	1
PTS	-0.0430458	0.0299083	0.150091	1
RBKS	0.0431064	0.0298973	0.149368	1
RNF31	-0.0246929	0.0297954	0.407255	1
RPS6KB1	0.00262828	0.0297768	0.929666	1
SFRP1	-0.010749	0.0303871	0.72354	1
SMOC1	-0.0220782	0.0299999	0.461774	1
SNCG	-0.0995626	0.0304588	0.00108178	0.298571
SRP14	0.0460202	0.0296753	0.120965	1
TBCB	0.0370184	0.0298506	0.214944	1
TDGF1	-0.0121571	0.029814	0.68345	1
TNFRSF13C	0.0370776	0.0306424	0.226288	1
TPPP3	0.032082	0.0298008	0.281695	1
UBE2F	0.00227567	0.0291251	0.937722	1
VSTM1	0.045102	0.0297975	0.130137	1
WWP2	0.0510384	0.0298544	0.0873573	1

### Sheet: ST31
Supplementary Table 31. Longitudinal asociations between protein concentration associated with depressive symptoms after protein measurement from linear mixed effect regressions, after full adjustments and body mass index.
Protein	Coefficient (β)	Standard error (se)	Uncorrected P value (p)	FDR corrected P value (pfdr)
NMNAT1	0.00563412	0.0097969	0.565235	1
NRP2	0.0103577	0.00976991	0.289082	1
MAPT	0.00827141	0.00970867	0.394245	1
CADM3	0.00466802	0.0103368	0.651566	1
GDNF	-0.0116272	0.00964006	0.22778	1
UNC5C	-0.00967637	0.0100508	0.335685	1
VWC2	-0.00312112	0.0100369	0.755831	1
Siglec.9	0.00239831	0.0096873	0.804468	1
CLM.6	0.00715225	0.00996345	0.472858	1
EZR	0.00996781	0.00986183	0.312148	1
SMOC2	0.000449791	0.0100181	0.964189	1
NBL1	0.000210921	0.0104519	0.9839	1
EFNA4	0.00408346	0.0101821	0.688393	1
SCARB2	-0.00508635	0.0105083	0.628367	1
NCAN	-0.00122562	0.00994914	0.901959	1
PRTG	0.0131979	0.00980033	0.178096	1
ROBO2	0.00940524	0.0098001	0.337212	1
CRTAM	-0.00518209	0.00994178	0.602202	1
RGMA	0.0169129	0.00974594	0.0826881	1
PLXNB3	0.0181547	0.00997243	0.0686982	1
CPA2	-0.00436914	0.0097825	0.655147	1
CD38	-0.012399	0.00993115	0.211861	1
SMPD1	0.00917765	0.00987065	0.352489	1
MSR1	0.000173118	0.00967794	0.985728	1
Alpha.2.MRAP	-0.00100602	0.00971506	0.917525	1
sFRP.3	-0.00206619	0.0097427	0.83205	1
EPHB6	0.00457311	0.0101115	0.65108	1
RGMB	0.00494058	0.00990991	0.618102	1
SIGLEC1	-0.0110942	0.00985464	0.260269	1
CNTN5	-0.000301669	0.00967691	0.975131	1
ADAM.22	-0.004245	0.0100278	0.672064	1
CLEC1B	0.0215347	0.0100063	0.0313991	1
ADAM.23	-0.00536274	0.0100177	0.59243	1
MATN3	-0.0161563	0.0100819	0.109059	1
RSPO1	-0.00886794	0.0100302	0.376637	1
HAGH	0.00925174	0.0100455	0.357067	1
LXN	0.0174924	0.00983843	0.0754226	1
gal.8	0.0128199	0.00991411	0.195992	1
BCAN	0.0158493	0.00994741	0.111105	1
LAYN	-0.00545235	0.0105688	0.605937	1
NEP	0.0025914	0.00991291	0.793774	1
GDF.8	0.00257032	0.0100128	0.797411	1
THY.1	-0.00015443	0.0099725	0.987645	1
WFIKKN1	0.0215421	0.00989431	0.0294742	1
TMPRSS5	0.00618115	0.00982371	0.52922	1
CDH3	0.00882217	0.00999856	0.3776	1
GFR.alpha.1	0.00349916	0.0102047	0.731678	1
GM.CSF.R.alpha	0.00183568	0.00966465	0.84936	1
Beta.NGF	0.00228704	0.00992148	0.817695	1
SCARA5	-0.0025283	0.00993197	0.799064	1
CD200	-0.00268109	0.0100273	0.789179	1
NTRK2	0.0132886	0.00984289	0.177006	1
GZMA	0.003039	0.00981148	0.756762	1
G.CSF	0.000685299	0.00974371	0.94393	1
DRAXIN	-0.0111458	0.0101464	0.271998	1
SCARF2	-0.012924	0.0101401	0.202486	1
GDNFR.alpha.3	0.00252619	0.0101345	0.803157	1
PVR	0.011555	0.00977121	0.237	1
TNFRSF12A	0.00752816	0.0101564	0.458566	1
SKR3	0.00893104	0.010385	0.3898	1
FLRT2	0.0199047	0.00987818	0.0439145	1
CPM	0.00727541	0.00974971	0.455543	1
CLEC10A	0.00322529	0.00980536	0.742211	1
GCP5	-0.00321921	0.0099375	0.745982	1
BMP.4	-0.0128217	0.00984383	0.192754	1
FcRL2	-0.00379654	0.0102691	0.711606	1
MDGA1	0.00255347	0.0097913	0.794257	1
IL.5R.alpha	-0.010192	0.00996755	0.306546	1
PDGF.R.alpha	0.00880696	0.00996295	0.376721	1
CTSC	0.0150414	0.00969256	0.120712	1
CDH6	0.00825658	0.00978731	0.398901	1
DDR1	0.000891325	0.00963068	0.926261	1
JAM.B	0.00363269	0.0103	0.724326	1
CTSS	0.015818	0.0098046	0.106689	1
N.CDase	0.0105618	0.00976119	0.279254	1
NAAA	0.00946731	0.00976073	0.332087	1
N2DL.2	0.00544332	0.0101905	0.593239	1
PLXNB1	0.0147354	0.00978039	0.131921	1
TNFRSF21	-0.000531614	0.00978369	0.956667	1
CLM.1	-0.0137455	0.00984704	0.162757	1
SPOCK1	0.00290811	0.00972033	0.764807	1
IL12	-0.0179743	0.0100209	0.0728764	1
Dkk.4	-0.0104212	0.0101922	0.306568	1
EDA2R	-0.0175877	0.0107393	0.101499	1
LAT	-0.002097	0.00993154	0.832776	1
NTRK3	0.00437773	0.00981256	0.655504	1
LAIR.2	-0.0168213	0.00977187	0.0851916	1
MANF	-0.00177382	0.00982414	0.856717	1
TN.R	-0.00401199	0.00974463	0.680554	1
CD200R1	0.00927674	0.00981314	0.344496	1
Nr.CAM	0.00157324	0.00995535	0.874435	1
KYNU	-0.0125179	0.00966928	0.195471	1
BMP.6	-0.0202752	0.00986865	0.0399387	1
ANGPT1	-0.0100954	0.0100039	0.312919	1
ADM	-0.0103247	0.0100039	0.302052	1
CD40.L	0.00462985	0.00993372	0.641167	1
SLAMF7	-0.018101	0.00994351	0.0687142	1
PGF	-0.0139867	0.0101539	0.168383	1
ADAM.TS13	0.00487033	0.00982272	0.620024	1
BOC	0.0158523	0.00961355	0.099171	1
IL.4RA	0.0115715	0.010142	0.253901	1
SRC	-0.00236116	0.00983838	0.810337	1
IL.1ra	0.00691024	0.00975661	0.47879	1
IL6	-0.00166789	0.00962663	0.862451	1
TNFRSF10A	-0.0121458	0.0101824	0.232953	1
STK4	0.0137273	0.0098105	0.161752	1
IDUA	0.0015192	0.00977789	0.876531	1
TNFRSF11A	-0.0104972	0.010247	0.30565	1
PAR.1	0.0072691	0.00992049	0.463727	1
TRAIL.R2	-0.00435929	0.0098399	0.657754	1
PRSS27	0.0119206	0.00975714	0.221823	1
TIE2	0.00828108	0.00985602	0.400802	1
TF	0.00607175	0.00995378	0.541872	1
IL1RL2	0.015134	0.00991962	0.127107	1
PDGF.subunit.B	-0.00528516	0.0100852	0.600249	1
IL.27	-0.00630729	0.00992588	0.525148	1
IL.17D	0.00724718	0.0101809	0.476569	1
CXCL1	0.00702568	0.00978014	0.472541	1
LOX.1	0.00540725	0.0098887	0.584514	1
Gal.9	0.00728431	0.00975629	0.455296	1
GIF	-0.000554509	0.0102875	0.957015	1
SCF	0.00858261	0.00981382	0.381831	1
IL18	0.0150821	0.00979216	0.123521	1
FGF.21	0.0109508	0.00991584	0.269441	1
PIgR	-0.00527675	0.00998981	0.597357	1
RAGE	0.000781757	0.00987563	0.936906	1
SOD2	0.0138809	0.00966808	0.151089	1
CTRC	0.0188244	0.0101476	0.063602	1
FGF.23	0.011562	0.0105506	0.273152	1
SPON2	-0.00204231	0.0096619	0.832594	1
GH	0.00401864	0.00974943	0.680202	1
FS	0.000441928	0.00969847	0.963656	1
GLO1	0.00747597	0.00988692	0.449569	1
CD84	0.0206149	0.00998904	0.0390522	1
PAPPA	-0.00453521	0.00973378	0.641274	1
SERPINA12	-0.0126017	0.0100028	0.207749	1
REN	-0.0122036	0.0100136	0.222968	1
DECR1	0.0100792	0.00990997	0.309129	1
MERTK	-0.0132643	0.00985055	0.178138	1
KIM1	-0.0319716	0.0103161	0.00194289	0.536238
THBS2	-0.00334494	0.00978499	0.732472	1
TM	0.000936925	0.00979439	0.923792	1
VSIG2	-0.00395301	0.0102488	0.699719	1
AMBP	-0.00595344	0.0100077	0.551924	1
PRELP	0.00743811	0.00955917	0.436511	1
HO.1	-0.00750111	0.00966729	0.4378	1
XCL1	0.00334352	0.00956302	0.726619	1
IL16	0.0155581	0.00975411	0.110718	1
SORT1	0.0165697	0.0098432	0.0923189	1
CEACAM8	0.00606824	0.0097615	0.534178	1
PTX3	0.0170469	0.00992007	0.0857323	1
PSGL.1	0.00357155	0.00974588	0.714019	1
CCL17	0.0220811	0.00990029	0.0257338	1
CCL3	-0.00268144	0.00981932	0.784795	1
MMP7	-0.00599783	0.00990724	0.54492	1
IgG.Fc.receptor.II.b	0.0224158	0.00968851	0.0206959	1
ITGB1BP2	0.013824	0.00994256	0.164426	1
DCN	-0.016674	0.0103551	0.107362	1
Dkk.1	0.0187237	0.0100758	0.0631427	1
LPL	-0.000438954	0.00966075	0.96376	1
PRSS8	-0.0081752	0.00981471	0.404879	1
AGRP	0.0101991	0.00996677	0.306171	1
HB.EGF	-0.00828931	0.00990248	0.402548	1
GDF.2	0.00493294	0.00980271	0.614813	1
FABP2	0.00846514	0.0096936	0.382525	1
THPO	0.00629642	0.00973777	0.517899	1
MARCO	-0.00387238	0.00964239	0.687982	1
GT	0.0110455	0.0101133	0.274765	1
BNP	-0.0300717	0.0115341	0.00913443	1
MMP12	-0.0204441	0.0103229	0.0476624	1
ACE2	-0.0151241	0.00988626	0.126077	1
PD.L2	0.00191643	0.00978623	0.844745	1
CTSL1	-0.0112432	0.00993974	0.258011	1
hOSCAR	0.00754411	0.0097662	0.439843	1
TNFRSF13B	-0.00773069	0.0104649	0.460082	1
TGM2	0.0178687	0.0098514	0.0697179	1
LEP	-0.00201497	0.00975785	0.836404	1
CA5A	-0.00138252	0.00988306	0.88875	1
HSP.27	0.00550716	0.00957702	0.56527	1
CD4	0.00433446	0.00976795	0.657233	1
NEMO	0.014089	0.00992348	0.15569	1
VEGFD	0.0241823	0.00970679	0.0127354	1
PARP.1	0.00595935	0.0100084	0.551557	1
HAOX1	0.00612256	0.00991781	0.537024	1
AARSD1	-0.00586054	0.00988357	0.553216	1
ABHD14B	0.0169796	0.00994174	0.0876668	1
ADAM15	0.0172558	0.00982415	0.0790218	1
ADGRB3	-0.00611032	0.0100302	0.542401	1
AKT1S1	-0.0155638	0.00980628	0.112498	1
ANXA10	-0.0238031	0.0100591	0.0179738	1
AOC1	0.00788341	0.00962165	0.4126	1
ASGR1	0.0078812	0.00995708	0.428651	1
ATP6V1F	-0.0146136	0.0100446	0.145718	1
BST2	0.00967643	0.00991189	0.328954	1
CARHSP1	-0.000518819	0.0100419	0.958796	1
CCL27	-0.00478249	0.00961238	0.618817	1
CD302	0.00924142	0.0100093	0.355869	1
CD33	-0.0147463	0.00970964	0.128844	1
CD63	0.013209	0.00996707	0.185098	1
CDH15	-0.00843546	0.0097608	0.387477	1
CDH17	0.00917771	0.00987569	0.352732	1
CEACAM3	0.0151773	0.00981757	0.122134	1
CETN2	0.00851403	0.00995213	0.392284	1
CLSTN1	0.00953688	0.00982897	0.331916	1
COL4A3BP	0.00595361	0.00993388	0.548963	1
CRADD	0.0144929	0.00993978	0.144835	1
CRIP2	-0.010388	0.009935	0.295757	1
CTF1	0.00348786	0.00990097	0.724635	1
DEFB4A	0.0097118	0.00987272	0.325273	1
DPEP1	0.00345317	0.00984381	0.725745	1
DPEP2	-0.00397588	0.00986952	0.687067	1
DSG3	0.0121626	0.00981891	0.215471	1
DUSP3	0.0164548	0.00929853	0.0768044	1
ECE1	0.0262087	0.0098092	0.00754888	1
EIF4B	-0.00285095	0.00992156	0.773848	1
EPHA10	-0.00776914	0.0096813	0.422278	1
EREG	0.0129994	0.0100404	0.195435	1
FCAR	0.00583388	0.0098856	0.555104	1
FGFR2	0.00151265	0.00992233	0.878834	1
FHIT	0.013907	0.00996489	0.162849	1
FKBP5	0.0269742	0.00982206	0.00603218	1
FKBP7	-0.00909704	0.0101794	0.371509	1
FUT8	0.0102488	0.0100734	0.308969	1
GBP2	-0.00341578	0.00979504	0.727299	1
GGT5	0.00331037	0.00992959	0.738847	1
GPNMB	0.00978683	0.0102936	0.341733	1
GSTP1	0.00838716	0.00981428	0.392788	1
HMOX2	0.00990509	0.00995071	0.319545	1
HSP90B1	-0.00854164	0.00945651	0.366401	1
IFI30	0.0055964	0.00976399	0.566537	1
IFNL1	-0.00879583	0.0100035	0.379262	1
IKZF2	-0.012607	0.00953211	0.185986	1
IL15	0.000239498	0.00989493	0.98069	1
IL32	0.000241458	0.0100014	0.980739	1
IL3RA	-0.00745525	0.00984745	0.449013	1
ILKAP	0.0110327	0.00986984	0.263655	1
IMPA1	0.00902202	0.00984372	0.359401	1
ING1	-0.00185434	0.00983368	0.850431	1
ISLR2	0.0151689	0.00970483	0.11806	1
KIF1BP	-0.0099233	0.00982989	0.312744	1
KIR2DL3	0.0036595	0.0100383	0.715449	1
KIRREL2	0.020375	0.00982255	0.0380616	1
KLB	0.00514585	0.00956226	0.590484	1
LEPR	-0.0118804	0.00992237	0.231188	1
LTBP3	0.00799396	0.0102705	0.436375	1
MAD1L1	0.00506835	0.00988857	0.608274	1
NAA10	0.00581936	0.00982718	0.553743	1
NDRG1	-0.0219196	0.00925323	0.0178514	1
NEFL	-0.0230588	0.0110637	0.0371542	1
NPM1	0.00956965	0.00993865	0.335622	1
NXPH1	-0.00650183	0.00995152	0.513537	1
PAEP	-0.0192367	0.0095924	0.0449304	1
PFDN2	0.0136627	0.00967567	0.157945	1
PHOSPHO1	-0.0125271	0.0101483	0.217064	1
PLA2G10	0.00565417	0.00994393	0.569629	1
PMVK	0.0103978	0.00994005	0.295547	1
PPP3R1	-0.00136235	0.00984651	0.889958	1
PRTFDC1	0.00570202	0.00976023	0.559085	1
PSG1	-0.00972971	0.0100307	0.332058	1
PSME1	0.00384956	0.00998294	0.699786	1
PTPN1	0.00797161	0.00984484	0.418107	1
PTS	-0.0214043	0.00983532	0.0295453	1
RBKS	-0.00137187	0.00983195	0.889031	1
RNF31	0.00674424	0.00980065	0.49137	1
RPS6KB1	0.00202016	0.00979487	0.8366	1
SFRP1	0.00246315	0.00999006	0.805251	1
SMOC1	-0.00590648	0.0098654	0.549374	1
SNCG	-0.019917	0.0100151	0.0467457	1
SRP14	0.00913935	0.00976079	0.349112	1
TBCB	0.0144403	0.00981901	0.141401	1
TDGF1	-0.00776931	0.00980452	0.428123	1
TNFRSF13C	-0.00185552	0.0100696	0.853803	1
TPPP3	0.0182247	0.00980175	0.0629929	1
UBE2F	0.00635226	0.00958144	0.507353	1
VSTM1	0.0116311	0.00980159	0.235378	1
WWP2	0.0142007	0.00981851	0.148102	1

### Sheet: ST32
Supplementary Table 32. Longitudinal associations between protein concentration and eudaimonic wellbeing with interaction by sex after protein measurement from linear mixed effect regressions, after full adjustments.
Protein	Coefficient (β)	Standard error (se)	Uncorrected P value (p) for interaction	FDR corrected P value (pfdr) for interaction
NMNAT1	0.00887666	0.0628606	0.887704	1
NRP2	-0.0651588	0.0639823	0.308504	1
MAPT	-0.0109969	0.0626136	0.860586	1
CADM3	0.00827234	0.0680099	0.90319	1
GDNF	0.077096	0.0621693	0.214952	1
UNC5C	0.0353023	0.0649878	0.586988	1
VWC2	0.0486538	0.0657776	0.459507	1
Siglec.9	-0.0304274	0.0622538	0.625013	1
CLM.6	-0.0167605	0.0646204	0.795353	1
EZR	-0.0734727	0.063457	0.246944	1
SMOC2	-0.00100898	0.0663445	0.987866	1
NBL1	0.0335713	0.0671015	0.616864	1
EFNA4	-0.0287299	0.0660851	0.663754	1
SCARB2	-0.0650648	0.0680841	0.339258	1
NCAN	0.0366693	0.0649342	0.572273	1
PRTG	0.0822225	0.062909	0.191224	1
ROBO2	0.0540846	0.0648008	0.403936	1
CRTAM	0.153645	0.0645128	0.0172446	1
RGMA	0.0223464	0.063163	0.7235	1
PLXNB3	-0.0536045	0.0640614	0.402732	1
CPA2	0.146796	0.0630994	0.0200045	1
CD38	0.0732418	0.0661353	0.268109	1
SMPD1	0.00769507	0.0648216	0.905505	1
MSR1	0.0161931	0.0628691	0.796742	1
Alpha.2.MRAP	-0.0461738	0.0628089	0.462257	1
sFRP.3	0.0324101	0.0641864	0.613608	1
EPHB6	-0.0175636	0.0656137	0.788946	1
RGMB	-0.0211725	0.0639917	0.740751	1
SIGLEC1	0.0675753	0.0642932	0.293248	1
CNTN5	0.0551804	0.0642717	0.390598	1
ADAM.22	-0.0138804	0.0648192	0.830439	1
CLEC1B	0.0158606	0.0645358	0.805866	1
ADAM.23	-0.0459762	0.0648527	0.478374	1
MATN3	0.0490438	0.0653209	0.452773	1
RSPO1	0.109252	0.0657488	0.0965965	1
HAGH	-0.103459	0.0647455	0.110072	1
LXN	-0.00763951	0.0633441	0.904006	1
gal.8	-0.0909968	0.0638629	0.154206	1
BCAN	-0.0822648	0.0655286	0.209346	1
LAYN	0.0345249	0.0692548	0.618122	1
NEP	0.0430885	0.0649943	0.507364	1
GDF.8	-0.0275662	0.067676	0.683772	1
THY.1	0.0259626	0.065167	0.690338	1
WFIKKN1	-0.14407	0.0669098	0.031314	1
TMPRSS5	-0.0212791	0.0638166	0.738804	1
CDH3	0.0172585	0.0647821	0.789928	1
GFR.alpha.1	-0.0252957	0.0670896	0.706145	1
GM.CSF.R.alpha	0.0800226	0.0630371	0.204293	1
Beta.NGF	-0.14106	0.0639053	0.0273014	1
SCARA5	0.0210736	0.0641548	0.742551	1
CD200	0.0260216	0.0649894	0.688867	1
NTRK2	0.0104222	0.0637418	0.870121	1
GZMA	0.0691968	0.0634053	0.275135	1
G.CSF	0.0136451	0.06264	0.827561	1
DRAXIN	0.101796	0.0660063	0.123034	1
SCARF2	0.0343599	0.0659695	0.60248	1
GDNFR.alpha.3	-0.0741442	0.0660103	0.261355	1
PVR	0.0741983	0.0633681	0.241647	1
TNFRSF12A	0.0648794	0.065774	0.323948	1
SKR3	0.0132791	0.0670853	0.84309	1
FLRT2	0.0289607	0.064331	0.652583	1
CPM	-0.0440798	0.0635398	0.487855	1
CLEC10A	0.0292211	0.063421	0.644984	1
GCP5	0.120486	0.0638652	0.0592308	1
BMP.4	-0.0145472	0.0638148	0.81968	1
FcRL2	0.176668	0.066231	0.00764836	1
MDGA1	0.123427	0.0650813	0.0579057	1
IL.5R.alpha	0.141783	0.0641504	0.0271038	1
PDGF.R.alpha	-0.01616	0.0640941	0.800944	1
CTSC	-0.0371921	0.0631561	0.555941	1
CDH6	-0.0545596	0.0634146	0.389598	1
DDR1	0.00822744	0.0637262	0.897275	1
JAM.B	0.0320916	0.0665191	0.629496	1
CTSS	-0.000819951	0.063061	0.989626	1
N.CDase	-0.00596634	0.063789	0.925481	1
NAAA	-0.0303504	0.0630762	0.630399	1
N2DL.2	0.0720457	0.0668168	0.280931	1
PLXNB1	-0.10339	0.0633402	0.102631	1
TNFRSF21	0.000474327	0.0629918	0.993992	1
CLM.1	-0.0577576	0.0641765	0.36814	1
SPOCK1	-0.0312631	0.0626681	0.617877	1
IL12	-0.0117229	0.0650811	0.857054	1
Dkk.4	0.0240313	0.0669368	0.719588	1
EDA2R	0.00491333	0.0689587	0.943199	1
LAT	0.0417187	0.065191	0.522214	1
NTRK3	0.0159183	0.0632982	0.801444	1
LAIR.2	0.0124243	0.0631667	0.844071	1
MANF	0.0299159	0.0632618	0.636296	1
TN.R	-0.0594337	0.0644231	0.35625	1
CD200R1	0.0634441	0.0633945	0.316943	1
Nr.CAM	0.0111701	0.0644023	0.862305	1
KYNU	-0.0147692	0.063191	0.815202	1
BMP.6	0.0948899	0.0640021	0.138193	1
ANGPT1	-0.11371	0.0649407	0.0799624	1
ADM	0.0920434	0.0648868	0.156052	1
CD40.L	0.108482	0.0639215	0.0896884	1
SLAMF7	0.145988	0.0644317	0.0234742	1
PGF	0.0175639	0.0665454	0.79183	1
ADAM.TS13	-0.0112304	0.063504	0.859632	1
BOC	0.0990973	0.0624812	0.112745	1
IL.4RA	-0.0545333	0.0653123	0.403748	1
SRC	0.0639157	0.0634347	0.313665	1
IL.1ra	-0.0365236	0.0627293	0.56041	1
IL6	0.0212176	0.0618971	0.731761	1
TNFRSF10A	-0.0748124	0.066518	0.26073	1
STK4	-0.0231501	0.0633116	0.714628	1
IDUA	-0.00993662	0.0630613	0.874796	1
TNFRSF11A	-0.0927211	0.0664754	0.163084	1
PAR.1	0.0450257	0.0648274	0.487347	1
TRAIL.R2	-0.00471969	0.063676	0.940915	1
PRSS27	-0.0714941	0.0629026	0.255724	1
TIE2	0.0112073	0.0636392	0.860211	1
TF	0.0752368	0.0651825	0.248411	1
IL1RL2	-0.0220861	0.0660824	0.738216	1
PDGF.subunit.B	-0.013994	0.0648948	0.82927	1
IL.27	0.118669	0.0643664	0.0652468	1
IL.17D	0.0115467	0.0696599	0.868349	1
CXCL1	-0.0276646	0.0628801	0.659972	1
LOX.1	0.0119739	0.0637267	0.850961	1
Gal.9	-0.0722607	0.0629357	0.250911	1
GIF	0.201684	0.066388	0.0023846	0.65815
SCF	0.00873419	0.0634876	0.890579	1
IL18	0.0488157	0.0644122	0.44854	1
FGF.21	-0.0367884	0.063672	0.563418	1
PIgR	0.0311126	0.0645891	0.630024	1
RAGE	-0.0484667	0.0641852	0.450193	1
SOD2	-0.0243179	0.0620409	0.695087	1
CTRC	-0.0548393	0.0653331	0.401265	1
FGF.23	0.165888	0.0717434	0.0207731	1
SPON2	0.0286646	0.0629463	0.648839	1
GH	0.0302859	0.0672778	0.652598	1
FS	0.0529589	0.0632026	0.402083	1
GLO1	0.0178885	0.0646932	0.782156	1
CD84	0.0626239	0.0642801	0.32995	1
PAPPA	0.0835126	0.0665197	0.209326	1
SERPINA12	0.0386429	0.0654137	0.554696	1
REN	0.0509746	0.0668454	0.445725	1
DECR1	0.0333421	0.0642261	0.603671	1
MERTK	0.0734478	0.0647935	0.256988	1
KIM1	0.0502548	0.0665685	0.450297	1
THBS2	0.0301518	0.0627882	0.63108	1
TM	0.0129757	0.0637145	0.838626	1
VSIG2	0.0764684	0.0663169	0.248891	1
AMBP	-0.0113839	0.0659697	0.862997	1
PRELP	0.0710289	0.0633466	0.262183	1
HO.1	0.060275	0.0640628	0.34678	1
XCL1	0.269625	0.0618408	1.30645e-05	0.0036058
IL16	0.0652989	0.0626812	0.297534	1
SORT1	0.0214167	0.0638302	0.737232	1
CEACAM8	0.0181973	0.0630389	0.772839	1
PTX3	-0.00992377	0.0638007	0.876394	1
PSGL.1	-0.00726578	0.0630686	0.908284	1
CCL17	0.156953	0.064683	0.0152528	1
CCL3	-0.0178079	0.0632708	0.778364	1
MMP7	0.0718815	0.0640811	0.261991	1
IgG.Fc.receptor.II.b	0.0614115	0.0624882	0.325731	1
ITGB1BP2	-0.0735098	0.0643128	0.253049	1
DCN	0.0112283	0.0667365	0.866389	1
Dkk.1	-0.0261224	0.0648986	0.687311	1
LPL	0.0867106	0.0646067	0.179567	1
PRSS8	0.0601798	0.0668883	0.368286	1
AGRP	0.161483	0.0648714	0.012807	1
HB.EGF	-0.046952	0.0640678	0.463659	1
GDF.2	-0.00402673	0.0649014	0.950528	1
FABP2	0.0579693	0.0630487	0.357877	1
THPO	0.00490223	0.06342	0.938387	1
MARCO	-0.0510361	0.062387	0.413333	1
GT	0.0190579	0.0660688	0.773001	1
BNP	0.0769729	0.0742119	0.299652	1
MMP12	0.201353	0.0666268	0.00251309	0.693612
ACE2	0.11126	0.0665076	0.0943636	1
PD.L2	-0.0530453	0.0633626	0.402506	1
CTSL1	-0.0339152	0.0648436	0.600958	1
hOSCAR	0.099446	0.062984	0.114371	1
TNFRSF13B	0.180011	0.0676356	0.00778532	1
TGM2	-0.0831662	0.0646012	0.197975	1
LEP	-0.0822028	0.07311	0.260868	1
CA5A	-0.0759377	0.0643164	0.237738	1
HSP.27	0.0917065	0.0614332	0.135508	1
CD4	-0.0286101	0.0630734	0.650121	1
NEMO	0.0143138	0.0640637	0.823202	1
VEGFD	0.135115	0.063138	0.0323661	1
PARP.1	-0.0318421	0.0645499	0.621809	1
HAOX1	-0.0356613	0.0653084	0.585041	1
AARSD1	-0.0411867	0.0645696	0.523568	1
ABHD14B	-0.159134	0.0639918	0.0128974	1
ADAM15	-0.127209	0.0632967	0.0444716	1
ADGRB3	-0.0558766	0.0648202	0.388683	1
AKT1S1	0.040773	0.0636629	0.521885	1
ANXA10	-0.0386281	0.0661023	0.558978	1
AOC1	-0.0131932	0.0620185	0.831539	1
ASGR1	-0.00150486	0.0647446	0.981457	1
ATP6V1F	-0.076669	0.0651026	0.238943	1
BST2	-0.0535841	0.0642183	0.404061	1
CARHSP1	-0.0748426	0.0650574	0.249987	1
CCL27	-0.150649	0.0623523	0.0156955	1
CD302	-0.0192921	0.0651325	0.767082	1
CD33	-0.0534299	0.0629036	0.395671	1
CD63	-0.121492	0.0643936	0.059212	1
CDH15	-0.0121892	0.0685572	0.858885	1
CDH17	-0.0182093	0.0641854	0.776644	1
CEACAM3	-0.0565576	0.0632304	0.371081	1
CETN2	-0.0803529	0.0641111	0.210096	1
CLSTN1	0.0168634	0.0653112	0.796254	1
COL4A3BP	-0.0571169	0.0640479	0.372518	1
CRADD	-0.125352	0.0640458	0.0503329	1
CRIP2	-0.0115313	0.0645651	0.858254	1
CTF1	-0.162508	0.0635616	0.0105735	1
DEFB4A	-0.0718345	0.0681338	0.291749	1
DPEP1	0.0947147	0.0658538	0.150375	1
DPEP2	-0.0926603	0.0638775	0.146907	1
DSG3	-0.0518103	0.0646596	0.42298	1
DUSP3	-0.0825165	0.062288	0.185264	1
ECE1	-0.126821	0.0632502	0.044968	1
EIF4B	-0.0759261	0.0643287	0.2379	1
EPHA10	0.0288976	0.0635842	0.649489	1
EREG	-0.0571065	0.0645687	0.376473	1
FCAR	-0.0763808	0.0636445	0.230107	1
FGFR2	0.0111518	0.0648024	0.863369	1
FHIT	-0.128963	0.0641175	0.0442993	1
FKBP5	-0.0531888	0.0639085	0.405268	1
FKBP7	-0.11746	0.0663823	0.0768323	1
FUT8	-0.039067	0.0653196	0.549785	1
GBP2	-0.0691214	0.0638415	0.278952	1
GGT5	-0.0151459	0.0645335	0.814445	1
GPNMB	-0.0238934	0.0667781	0.720495	1
GSTP1	-0.0964037	0.0632534	0.127501	1
HMOX2	-0.0298779	0.0639954	0.640593	1
HSP90B1	-0.00438686	0.0606636	0.942352	1
IFI30	-0.0247379	0.0635825	0.69723	1
IFNL1	0.105882	0.064453	0.100443	1
IKZF2	0.117611	0.0611969	0.0546371	1
IL15	-0.0634699	0.0638313	0.320069	1
IL32	0.0317922	0.0657291	0.628614	1
IL3RA	0.123319	0.0661521	0.0623091	1
ILKAP	-0.0349802	0.0635459	0.582001	1
IMPA1	-0.211485	0.0632678	0.000831039	0.229367
ING1	-0.038147	0.063209	0.546179	1
ISLR2	0.0199094	0.0628892	0.751566	1
KIF1BP	-0.0170781	0.0633657	0.787535	1
KIR2DL3	0.0698576	0.0645576	0.279221	1
KIRREL2	-0.108634	0.0637992	0.0886286	1
KLB	-0.186128	0.0616538	0.00253957	0.70092
LEPR	-0.0989522	0.0643741	0.124272	1
LTBP3	-0.0306844	0.0671287	0.647605	1
MAD1L1	-0.0307967	0.0635045	0.627714	1
NAA10	-0.0414002	0.0631987	0.512423	1
NDRG1	0.101924	0.0598752	0.0887173	1
NEFL	-0.0106715	0.0721663	0.882444	1
NPM1	-0.0498296	0.0639279	0.435713	1
NXPH1	-0.0373816	0.0682436	0.583857	1
PAEP	-0.0122527	0.0624792	0.844527	1
PFDN2	-0.0601484	0.0640095	0.347393	1
PHOSPHO1	-0.0368132	0.0656089	0.574735	1
PLA2G10	0.0635794	0.0653456	0.330578	1
PMVK	0.0314027	0.0646709	0.627272	1
PPP3R1	-0.0532209	0.0635281	0.402179	1
PRTFDC1	0.00127256	0.0630911	0.983908	1
PSG1	0.0451813	0.0658867	0.492883	1
PSME1	-0.0557301	0.0648371	0.390052	1
PTPN1	-0.00905818	0.0636771	0.886882	1
PTS	-0.122558	0.063843	0.0549103	1
RBKS	-0.0537489	0.0633716	0.396361	1
RNF31	-0.0971209	0.0632109	0.12444	1
RPS6KB1	0.0100505	0.0633469	0.87394	1
SFRP1	0.0386608	0.066048	0.558322	1
SMOC1	0.0131938	0.0643236	0.837484	1
SNCG	-0.0284455	0.0657626	0.665347	1
SRP14	-0.0134488	0.0628243	0.830494	1
TBCB	0.0205049	0.06338	0.746302	1
TDGF1	-0.0410752	0.063086	0.514989	1
TNFRSF13C	-0.0865363	0.0650621	0.183513	1
TPPP3	-0.0660116	0.0645614	0.306573	1
UBE2F	0.0980889	0.0615303	0.110915	1
VSTM1	-0.122711	0.0631199	0.0518968	1
WWP2	0.0558884	0.0634652	0.378536	1

### Sheet: ST33
Supplementary Table 33. Longitudinal associations between protein concentration and hedonic wellbeing with interaction by sex after protein measurement from linear mixed effect regressions, after full adjustments.
Protein	Coefficient (β)	Standard error (se)	Uncorrected P value (p) for interaction	FDR corrected P value (pfdr) for interaction
NMNAT1	0.0335517	0.0178505	0.0601761	1
NRP2	-0.00600126	0.0181726	0.741224	1
MAPT	-0.00625098	0.0177848	0.725232	1
CADM3	0.00632564	0.0193071	0.743192	1
GDNF	0.00482812	0.0176603	0.784558	1
UNC5C	0.00545073	0.0184542	0.767718	1
VWC2	0.00597063	0.0186761	0.749203	1
Siglec.9	0.00157458	0.0176821	0.929043	1
CLM.6	0.0251816	0.01835	0.169986	1
EZR	0.020522	0.0180228	0.254853	1
SMOC2	0.0033497	0.0188397	0.858882	1
NBL1	-0.0212675	0.0190533	0.264344	1
EFNA4	0.0107313	0.0187637	0.567382	1
SCARB2	0.00152669	0.0193281	0.937043	1
NCAN	-0.00479098	0.0184475	0.795091	1
PRTG	0.0254048	0.0178673	0.155081	1
ROBO2	0.0183788	0.018403	0.317957	1
CRTAM	0.00880961	0.0183271	0.630743	1
RGMA	0.00823351	0.0179412	0.646298	1
PLXNB3	0.00547619	0.0181939	0.763424	1
CPA2	0.00335686	0.0179246	0.851445	1
CD38	0.00370407	0.0187884	0.843715	1
SMPD1	0.0355291	0.0184087	0.0536167	1
MSR1	0.0138013	0.0178597	0.43967	1
Alpha.2.MRAP	0.0152506	0.0178411	0.392671	1
sFRP.3	0.0212715	0.0182297	0.243279	1
EPHB6	-0.00331021	0.0186318	0.858988	1
RGMB	0.00569978	0.0181743	0.753814	1
SIGLEC1	0.0104157	0.0182628	0.568462	1
CNTN5	0.0332439	0.018255	0.0686074	1
ADAM.22	0.00429888	0.0184072	0.815342	1
CLEC1B	-0.00373824	0.0183275	0.838379	1
ADAM.23	-0.0113497	0.0184152	0.537687	1
MATN3	0.00355273	0.0185496	0.848115	1
RSPO1	0.0215109	0.0186713	0.249298	1
HAGH	0.00385735	0.0183898	0.833861	1
LXN	0.0228482	0.0179932	0.204159	1
gal.8	-0.0134679	0.0181392	0.45781	1
BCAN	-0.0151139	0.0186094	0.416704	1
LAYN	0.0211458	0.0196547	0.282	1
NEP	0.0277356	0.0184571	0.13293	1
GDF.8	-0.00324812	0.0192168	0.865778	1
THY.1	0.0119443	0.0185038	0.518605	1
WFIKKN1	-0.00885852	0.0190039	0.641118	1
TMPRSS5	0.0130592	0.0181257	0.471237	1
CDH3	0.009637	0.0183967	0.600392	1
GFR.alpha.1	-0.00539895	0.0190467	0.776828	1
GM.CSF.R.alpha	0.0332807	0.0179037	0.0630584	1
Beta.NGF	-0.0376674	0.0181519	0.0379862	1
SCARA5	0.0114945	0.0182207	0.528146	1
CD200	0.0171763	0.0184552	0.352019	1
NTRK2	0.015092	0.0181019	0.404443	1
GZMA	0.0265514	0.0180077	0.140375	1
G.CSF	0.0321437	0.0177876	0.0707614	1
DRAXIN	0.0390346	0.0187386	0.0372522	1
SCARF2	0.0201133	0.018736	0.283053	1
GDNFR.alpha.3	-0.000983021	0.0187436	0.958174	1
PVR	0.0378016	0.0179964	0.0356957	1
TNFRSF12A	0.00776437	0.0186758	0.6776	1
SKR3	0.0125794	0.0190408	0.508841	1
FLRT2	0.0200986	0.0182703	0.271312	1
CPM	-0.0136656	0.0180477	0.448945	1
CLEC10A	0.0390428	0.0180098	0.0301789	1
GCP5	0.0118321	0.0181386	0.514204	1
BMP.4	0.0045363	0.0181245	0.802369	1
FcRL2	0.0172152	0.0188084	0.360048	1
MDGA1	0.0320813	0.0184847	0.0826557	1
IL.5R.alpha	0.0212663	0.0182219	0.243194	1
PDGF.R.alpha	0.0316393	0.0182011	0.0821673	1
CTSC	0.0166873	0.0179382	0.352244	1
CDH6	-0.00186308	0.0180107	0.917613	1
DDR1	0.0241497	0.0180988	0.182111	1
JAM.B	0.0213323	0.018885	0.258663	1
CTSS	0.00940209	0.0179115	0.599644	1
N.CDase	-0.00680242	0.0181144	0.707273	1
NAAA	0.0249293	0.017913	0.164031	1
N2DL.2	0.0301472	0.0189691	0.112011	1
PLXNB1	0.0135932	0.0179948	0.45002	1
TNFRSF21	0.0142537	0.0178903	0.425617	1
CLM.1	0.00837448	0.0182258	0.64589	1
SPOCK1	-0.00144289	0.0178017	0.9354	1
IL12	0.0124946	0.0184847	0.499083	1
Dkk.4	0.0188442	0.0190033	0.321389	1
EDA2R	0.0158932	0.0195746	0.416841	1
LAT	-0.0185717	0.0185137	0.315807	1
NTRK3	0.0421636	0.0179763	0.0190099	1
LAIR.2	0.0157194	0.0179411	0.380947	1
MANF	-0.0231161	0.017973	0.198402	1
TN.R	-0.00904715	0.0182972	0.62099	1
CD200R1	0.0280262	0.0180036	0.119556	1
Nr.CAM	0.0130768	0.0182906	0.474652	1
KYNU	0.0178405	0.0179489	0.320254	1
BMP.6	-0.00964803	0.0181801	0.595637	1
ANGPT1	8.32421e-05	0.0184434	0.996399	1
ADM	0.00573566	0.0184253	0.755581	1
CD40.L	0.00548906	0.0181584	0.762435	1
SLAMF7	0.0728289	0.0182882	6.8465e-05	0.0188963
PGF	0.0309014	0.018893	0.101937	1
ADAM.TS13	0.0266367	0.0180398	0.139809	1
BOC	0.0148732	0.0177487	0.402045	1
IL.4RA	0.0172439	0.0185493	0.352575	1
SRC	0.00525775	0.0180176	0.770433	1
IL.1ra	0.0207361	0.0178167	0.244495	1
IL6	0.024607	0.0175805	0.161625	1
TNFRSF10A	0.01876	0.0188854	0.320544	1
STK4	0.0047671	0.0179823	0.790935	1
IDUA	0.0130169	0.0179111	0.467386	1
TNFRSF11A	0.00411625	0.0188751	0.82737	1
PAR.1	-0.000836673	0.0184054	0.963743	1
TRAIL.R2	0.00999255	0.018074	0.580358	1
PRSS27	0.00309131	0.0178672	0.862641	1
TIE2	0.045235	0.0180709	0.0123147	1
TF	0.0522077	0.0185069	0.00479183	1
IL1RL2	0.00740265	0.0187662	0.693239	1
PDGF.subunit.B	0.0118777	0.0184224	0.519103	1
IL.27	0.0472395	0.0182788	0.00976139	1
IL.17D	0.0222906	0.0197837	0.259874	1
CXCL1	0.0350658	0.0178587	0.0495987	1
LOX.1	0.0276482	0.0180987	0.126618	1
Gal.9	0.0251968	0.0178735	0.158634	1
GIF	0.0330303	0.0188558	0.0798332	1
SCF	-0.00374589	0.0180335	0.835451	1
IL18	0.0317423	0.0182926	0.0827097	1
FGF.21	0.0144002	0.0180858	0.425913	1
PIgR	-0.00421464	0.0183362	0.818208	1
RAGE	0.00112031	0.0182261	0.950988	1
SOD2	0.0136376	0.0176217	0.438993	1
CTRC	0.0062652	0.0185497	0.735553	1
FGF.23	-0.000737672	0.0203738	0.971118	1
SPON2	0.0160609	0.0178761	0.368952	1
GH	0.0125315	0.0191104	0.511998	1
FS	0.00777334	0.0179512	0.664999	1
GLO1	0.0262087	0.0183717	0.153714	1
CD84	0.0125466	0.0182532	0.491862	1
PAPPA	0.0371754	0.0188915	0.0490984	1
SERPINA12	-0.0110646	0.0185828	0.551565	1
REN	0.0228496	0.0189846	0.228764	1
DECR1	0.0603359	0.0182345	0.000938118	0.258921
MERTK	0.0242656	0.0184012	0.187283	1
KIM1	0.0269429	0.0189047	0.154116	1
THBS2	-0.00293293	0.0178328	0.869364	1
TM	0.0387889	0.0180932	0.0320563	1
VSIG2	0.00394419	0.01883	0.834089	1
AMBP	-0.000509699	0.0187309	0.978291	1
PRELP	0.00458272	0.0179918	0.798948	1
HO.1	0.0184242	0.0181967	0.31131	1
XCL1	0.0521158	0.0175708	0.00301963	0.833418
IL16	0.0290603	0.0178019	0.102603	1
SORT1	0.00467313	0.0181287	0.796583	1
CEACAM8	0.0229315	0.0179046	0.200292	1
PTX3	0.039939	0.0181178	0.0275054	1
PSGL.1	0.0141971	0.0179142	0.428075	1
CCL17	0.0455602	0.0183716	0.0131484	1
CCL3	0.0199416	0.0179673	0.267063	1
MMP7	0.041299	0.0181939	0.0232209	1
IgG.Fc.receptor.II.b	0.00846511	0.0177508	0.633447	1
ITGB1BP2	-0.00458699	0.018265	0.801711	1
DCN	-0.00268905	0.0189423	0.887112	1
Dkk.1	0.0103596	0.0184308	0.574066	1
LPL	0.00482416	0.0183532	0.792668	1
PRSS8	0.0214861	0.0189943	0.257988	1
AGRP	0.00763517	0.018425	0.678591	1
HB.EGF	-0.0033443	0.018193	0.854154	1
GDF.2	0.0172852	0.0184336	0.348407	1
FABP2	0.0306986	0.0179045	0.0864377	1
THPO	-0.00433054	0.018011	0.809993	1
MARCO	0.00982171	0.017721	0.579418	1
GT	0.00658906	0.018763	0.725461	1
BNP	-0.015079	0.0210549	0.47389	1
MMP12	0.0180197	0.0189144	0.340752	1
ACE2	0.0443476	0.0188868	0.0188792	1
PD.L2	0.00942438	0.0180003	0.600584	1
CTSL1	0.0205953	0.0184162	0.263441	1
hOSCAR	0.0364778	0.0178882	0.0414407	1
TNFRSF13B	0.0511599	0.0191956	0.00769996	1
TGM2	0.0255856	0.018351	0.163259	1
LEP	-0.00631903	0.0207689	0.760937	1
CA5A	0.00538158	0.018265	0.768273	1
HSP.27	0.00903579	0.0174548	0.604696	1
CD4	0.0334025	0.0179094	0.0621837	1
NEMO	0.0208701	0.0181924	0.251316	1
VEGFD	0.0304501	0.0179353	0.0895643	1
PARP.1	0.0427525	0.0183274	0.0196724	1
HAOX1	0.0282059	0.0185482	0.128353	1
AARSD1	0.00587853	0.0183386	0.748551	1
ABHD14B	0.0037495	0.0181807	0.836609	1
ADAM15	0.0383449	0.0179782	0.0329472	1
ADGRB3	0.0354213	0.0184078	0.0543357	1
AKT1S1	0.00626693	0.0180814	0.728899	1
ANXA10	0.00216026	0.0187669	0.908359	1
AOC1	0.013233	0.0176158	0.452538	1
ASGR1	0.00563937	0.0183868	0.759069	1
ATP6V1F	-0.00295142	0.0184917	0.873191	1
BST2	0.021847	0.018238	0.230975	1
CARHSP1	-0.00839877	0.0184769	0.649433	1
CCL27	-0.00582667	0.0177158	0.742236	1
CD302	-0.00376843	0.0184963	0.838559	1
CD33	-0.02141	0.0178662	0.230794	1
CD63	-0.00710509	0.0182897	0.697669	1
CDH15	0.000772229	0.0194728	0.968367	1
CDH17	0.0330866	0.0182272	0.0695007	1
CEACAM3	0.0335084	0.0179586	0.062073	1
CETN2	0.0238586	0.0182071	0.190072	1
CLSTN1	0.0125522	0.0185425	0.498447	1
COL4A3BP	0.010513	0.0181891	0.563279	1
CRADD	-0.00155348	0.0181924	0.931951	1
CRIP2	-0.02762	0.0183369	0.132017	1
CTF1	-0.0335009	0.0180536	0.0635181	1
DEFB4A	-0.0063829	0.0193617	0.741655	1
DPEP1	0.0302843	0.0186974	0.10531	1
DPEP2	-0.0138081	0.018143	0.446625	1
DSG3	0.00152294	0.0183635	0.933906	1
DUSP3	0.00415124	0.0176928	0.814499	1
ECE1	0.00360845	0.0179717	0.840868	1
EIF4B	-0.0123013	0.0182705	0.50077	1
EPHA10	-0.0125442	0.0180563	0.487234	1
EREG	0.0220362	0.0183369	0.229475	1
FCAR	0.0117198	0.0180793	0.516832	1
FGFR2	0.0273826	0.0184019	0.136756	1
FHIT	-0.00103795	0.0182107	0.954548	1
FKBP5	-0.00213515	0.0181526	0.906368	1
FKBP7	-0.0233665	0.0188573	0.215313	1
FUT8	0.0132339	0.0185499	0.475593	1
GBP2	0.00318774	0.0181312	0.860441	1
GGT5	0.0165269	0.0183253	0.367139	1
GPNMB	-0.0135867	0.0189599	0.473626	1
GSTP1	0.0120826	0.0179695	0.501337	1
HMOX2	0.033913	0.0181737	0.0620481	1
HSP90B1	-0.000761849	0.0172318	0.964736	1
IFI30	0.0288678	0.0180596	0.109951	1
IFNL1	0.0203548	0.0183049	0.266156	1
IKZF2	0.0334833	0.0173836	0.0540997	1
IL15	-0.00377311	0.0181296	0.835138	1
IL32	0.0183038	0.0186674	0.326839	1
IL3RA	0.0177466	0.0187884	0.344899	1
ILKAP	0.0311057	0.0180478	0.0848088	1
IMPA1	-0.00511929	0.0179759	0.77581	1
ING1	0.0266671	0.0179506	0.137403	1
ISLR2	0.034341	0.0178596	0.054513	1
KIF1BP	-0.00972257	0.0179972	0.589047	1
KIR2DL3	0.0317816	0.0183303	0.0829609	1
KIRREL2	-0.00522915	0.0181215	0.77292	1
KLB	-0.010314	0.0175178	0.556019	1
LEPR	0.0225175	0.0182845	0.218146	1
LTBP3	-0.00456139	0.0190542	0.810805	1
MAD1L1	0.0179581	0.0180363	0.319424	1
NAA10	0.00699192	0.0179505	0.696902	1
NDRG1	0.0150144	0.0170169	0.37761	1
NEFL	0.0275922	0.020482	0.177949	1
NPM1	0.0196367	0.0181555	0.279448	1
NXPH1	0.0283481	0.0193709	0.143361	1
PAEP	-0.00599295	0.0177499	0.735642	1
PFDN2	-0.0131172	0.0181813	0.470631	1
PHOSPHO1	-0.0158158	0.0186298	0.395917	1
PLA2G10	0.0146065	0.0185577	0.43124	1
PMVK	-0.0304411	0.018365	0.0974191	1
PPP3R1	0.0186968	0.0180432	0.300107	1
PRTFDC1	-0.0309904	0.0179168	0.0837013	1
PSG1	-0.00655341	0.0187095	0.726137	1
PSME1	0.0263416	0.0184122	0.152542	1
PTPN1	0.0146104	0.0180842	0.419151	1
PTS	0.00403707	0.0181358	0.823847	1
RBKS	0.0211851	0.017998	0.239175	1
RNF31	0.00802586	0.0179563	0.654904	1
RPS6KB1	-0.0164343	0.0179933	0.361064	1
SFRP1	0.0195904	0.0187561	0.296273	1
SMOC1	0.0105235	0.0182685	0.564589	1
SNCG	0.000876636	0.0186779	0.962566	1
SRP14	0.0180488	0.0178448	0.311819	1
TBCB	-0.0167945	0.0180017	0.350862	1
TDGF1	0.00270735	0.0179166	0.879891	1
TNFRSF13C	0.00358453	0.0184758	0.846168	1
TPPP3	0.000722975	0.0183393	0.968554	1
UBE2F	0.0159041	0.0174789	0.362882	1
VSTM1	0.00967913	0.0179301	0.589323	1
WWP2	0.0194663	0.0180238	0.280141	1

### Sheet: ST34
Supplementary Table 34. Longitudinal associations between protein concentration and life satisfaction with interaction by sex after protein measurement from linear mixed effect regressions, after full adjustments
Protein	Coefficient (β)	Standard error (se)	Uncorrected P value (p) for interaction	FDR corrected P value (pfdr) for interaction
NMNAT1	0.0153815	0.059584	0.796294	1
NRP2	-0.0406233	0.0606588	0.503055	1
MAPT	0.0831262	0.0593569	0.161393	1
CADM3	0.0607684	0.0644568	0.345805	1
GDNF	0.0541769	0.0589399	0.358007	1
UNC5C	-0.0434871	0.0616003	0.480223	1
VWC2	-0.0138226	0.0623679	0.824603	1
Siglec.9	0.0719984	0.0590179	0.222499	1
CLM.6	-0.0466906	0.0612663	0.446013	1
EZR	0.00610838	0.0601554	0.91912	1
SMOC2	-0.0317773	0.0628833	0.613327	1
NBL1	0.11933	0.0635995	0.0606298	1
EFNA4	-0.0739635	0.0626382	0.237692	1
SCARB2	-0.0978327	0.0645284	0.129503	1
NCAN	0.0301864	0.0615699	0.623941	1
PRTG	-0.0447338	0.0596425	0.453243	1
ROBO2	-0.025281	0.061427	0.680664	1
CRTAM	-0.00199997	0.0611668	0.973916	1
RGMA	-0.0682323	0.0598785	0.254502	1
PLXNB3	-0.0556075	0.060728	0.359844	1
CPA2	-0.0133899	0.0598253	0.822903	1
CD38	0.00719281	0.0627187	0.908697	1
SMPD1	-0.0513248	0.061458	0.403659	1
MSR1	-0.0102886	0.0596071	0.862961	1
Alpha.2.MRAP	-0.00200921	0.0595404	0.973081	1
sFRP.3	0.045157	0.0608519	0.458047	1
EPHB6	-0.0586665	0.0621914	0.345526	1
RGMB	-0.0205936	0.0606619	0.73425	1
SIGLEC1	-0.0236559	0.0609491	0.697927	1
CNTN5	-0.0201398	0.0609341	0.741011	1
ADAM.22	0.0167714	0.0614346	0.784859	1
CLEC1B	0.00813148	0.0611624	0.894235	1
ADAM.23	-0.0593628	0.0614715	0.334207	1
MATN3	-0.105894	0.0619137	0.0872158	1
RSPO1	0.0494934	0.0623457	0.427288	1
HAGH	0.00698558	0.0613812	0.909392	1
LXN	0.0554136	0.060051	0.356134	1
gal.8	-0.072611	0.0605401	0.23039	1
BCAN	-0.0387491	0.0621205	0.532783	1
LAYN	-0.0496946	0.0656332	0.448964	1
NEP	-0.0371694	0.0616125	0.54633	1
GDF.8	-0.0688595	0.064142	0.283037	1
THY.1	-0.042753	0.0617736	0.488887	1
WFIKKN1	-0.0287028	0.0634393	0.650953	1
TMPRSS5	0.00495005	0.0604998	0.934791	1
CDH3	-0.0753021	0.0614044	0.220087	1
GFR.alpha.1	-0.0231323	0.0635903	0.716032	1
GM.CSF.R.alpha	-0.00186417	0.0597642	0.975117	1
Beta.NGF	-0.0518123	0.0605947	0.392525	1
SCARA5	-0.00775613	0.0608185	0.898523	1
CD200	-0.0585142	0.0616005	0.342175	1
NTRK2	-0.0394381	0.0604225	0.513953	1
GZMA	0.0139603	0.0601098	0.816349	1
G.CSF	-0.04509	0.0593866	0.447703	1
DRAXIN	0.00496528	0.0625872	0.936768	1
SCARF2	-0.014585	0.0625494	0.815627	1
GDNFR.alpha.3	-0.0477924	0.0625722	0.444997	1
PVR	-0.0578872	0.0600699	0.335225	1
TNFRSF12A	-0.0852226	0.0623488	0.17168	1
SKR3	-0.115589	0.0635773	0.0690629	1
FLRT2	-0.0569646	0.0609814	0.350247	1
CPM	-0.0930898	0.0602271	0.122204	1
CLEC10A	-0.080544	0.0601167	0.180325	1
GCP5	0.085819	0.0605412	0.156342	1
BMP.4	-0.0329358	0.0604972	0.586159	1
FcRL2	0.135277	0.0627804	0.0311905	1
MDGA1	-0.0176063	0.0617022	0.775383	1
IL.5R.alpha	0.0469677	0.0608259	0.440024	1
PDGF.R.alpha	-0.103056	0.0607552	0.0898525	1
CTSC	-0.0565652	0.059872	0.344788	1
CDH6	-0.197501	0.0600945	0.00101593	0.280396
DDR1	-0.106521	0.0604023	0.0778257	1
JAM.B	-0.0286704	0.0630471	0.649296	1
CTSS	-0.0382698	0.0597815	0.522074	1
N.CDase	-0.0191135	0.0604706	0.751946	1
NAAA	0.0349221	0.0597893	0.559169	1
N2DL.2	0.0153841	0.0633363	0.808088	1
PLXNB1	-0.0337987	0.0600703	0.573677	1
TNFRSF21	0.000343509	0.0597152	0.99541	1
CLM.1	-0.0361142	0.060839	0.552784	1
SPOCK1	0.0342146	0.059419	0.564742	1
IL12	-0.0635809	0.061693	0.302738	1
Dkk.4	-0.0511086	0.0634424	0.420488	1
EDA2R	0.00101007	0.0653763	0.987673	1
LAT	-0.0706129	0.0617993	0.25321	1
NTRK3	0.0183048	0.0600065	0.760333	1
LAIR.2	-0.141941	0.0598751	0.0177663	1
MANF	-0.00763513	0.0599752	0.8987	1
TN.R	-0.0385413	0.0610651	0.527948	1
CD200R1	0.0768307	0.0600953	0.201093	1
Nr.CAM	0.0206062	0.0610348	0.735658	1
KYNU	-0.114117	0.0599019	0.0567845	1
BMP.6	0.0244821	0.0606912	0.686667	1
ANGPT1	-0.109816	0.0615591	0.0744514	1
ADM	0.121756	0.0615075	0.0477688	1
CD40.L	-0.134244	0.0605962	0.0267435	1
SLAMF7	0.0597383	0.0610899	0.328146	1
PGF	-0.0754151	0.0630811	0.231894	1
ADAM.TS13	-0.0652304	0.0602167	0.278704	1
BOC	-0.0688989	0.0592364	0.244794	1
IL.4RA	-0.121573	0.0619172	0.0496022	1
SRC	0.113779	0.0601324	0.0584838	1
IL.1ra	-0.025771	0.0594647	0.66474	1
IL6	-0.0102827	0.0586831	0.860905	1
TNFRSF10A	-0.138617	0.0630441	0.0279068	1
STK4	0.00394657	0.0600134	0.947568	1
IDUA	-0.0227729	0.0597843	0.703268	1
TNFRSF11A	-0.154051	0.0630078	0.0144947	1
PAR.1	-0.0829528	0.0614465	0.177029	1
TRAIL.R2	-0.133932	0.0603442	0.026465	1
PRSS27	-0.0955826	0.0596308	0.108969	1
TIE2	-0.0486844	0.0603268	0.419668	1
TF	-0.0724682	0.061791	0.24089	1
IL1RL2	-0.158421	0.0626301	0.0114301	1
PDGF.subunit.B	0.00666177	0.0615086	0.913754	1
IL.27	0.0431943	0.0610223	0.479049	1
IL.17D	-0.0728938	0.0660299	0.269626	1
CXCL1	-0.036381	0.059608	0.541645	1
LOX.1	0.00333566	0.060407	0.955964	1
Gal.9	-0.109463	0.0596653	0.0665768	1
GIF	-0.0133588	0.0629492	0.831941	1
SCF	-0.10312	0.0601882	0.0866726	1
IL18	-0.148389	0.0610522	0.0150844	1
FGF.21	-0.013467	0.0603717	0.823484	1
PIgR	-0.0172102	0.0612264	0.778643	1
RAGE	-0.185886	0.0608277	0.00224617	0.619943
SOD2	-0.0845705	0.0588109	0.150446	1
CTRC	-0.0881385	0.061926	0.154666	1
FGF.23	0.0948538	0.0680122	0.163132	1
SPON2	-0.0632398	0.0596873	0.289375	1
GH	0.199773	0.063779	0.00173676	0.479346
FS	-0.0402501	0.0599194	0.501758	1
GLO1	-0.0455525	0.0613149	0.457533	1
CD84	-0.0257712	0.0609313	0.672332	1
PAPPA	-0.0362295	0.0630638	0.565642	1
SERPINA12	-0.0609882	0.0620257	0.325483	1
REN	-0.029175	0.0633783	0.645282	1
DECR1	0.133724	0.0608741	0.0280491	1
MERTK	-0.0767173	0.0614492	0.211873	1
KIM1	-0.0482191	0.063093	0.444724	1
THBS2	-0.0891777	0.0595199	0.134073	1
TM	-0.106173	0.0603943	0.0787604	1
VSIG2	-0.104017	0.0628641	0.0980141	1
AMBP	-0.165671	0.0625175	0.00805476	1
PRELP	-0.0604161	0.0600587	0.31445	1
HO.1	-0.0930736	0.060743	0.125474	1
XCL1	-0.0432205	0.0586759	0.461375	1
IL16	0.00759591	0.0594216	0.898284	1
SORT1	-0.103022	0.0605066	0.0886461	1
CEACAM8	0.0262254	0.059758	0.660767	1
PTX3	-0.0010338	0.060476	0.986361	1
PSGL.1	0.0342717	0.0597891	0.566508	1
CCL17	-0.00862469	0.0613337	0.888172	1
CCL3	-0.0328871	0.0599804	0.583493	1
MMP7	0.0390693	0.0607603	0.520226	1
IgG.Fc.receptor.II.b	0.0828322	0.0592426	0.162071	1
ITGB1BP2	-0.0847773	0.0609641	0.164358	1
DCN	-0.0992734	0.0632676	0.116638	1
Dkk.1	-0.108558	0.061519	0.0776406	1
LPL	-0.0373462	0.0612677	0.542161	1
PRSS8	-0.0413514	0.0634181	0.514379	1
AGRP	-0.00825907	0.0615048	0.89318	1
HB.EGF	-0.0575102	0.0607302	0.34366	1
GDF.2	-0.0455799	0.0615272	0.458817	1
FABP2	-0.0490205	0.0597723	0.412156	1
THPO	-0.128689	0.0601164	0.0323114	1
MARCO	-0.104515	0.0591484	0.0772424	1
GT	-0.0168035	0.06263	0.788473	1
BNP	-0.0266293	0.070336	0.704987	1
MMP12	0.00363491	0.0631851	0.954125	1
ACE2	-0.0344039	0.0630388	0.585239	1
PD.L2	-0.0900744	0.0600751	0.133793	1
CTSL1	-0.172034	0.0614683	0.00513441	1
hOSCAR	-0.00805131	0.0597244	0.892765	1
TNFRSF13B	0.0451079	0.0641218	0.481769	1
TGM2	0.0396474	0.0612503	0.517444	1
LEP	-0.00540494	0.0693163	0.937849	1
CA5A	-0.129229	0.0609637	0.0340366	1
HSP.27	-0.0400079	0.0582539	0.492225	1
CD4	-0.0940471	0.0597822	0.115695	1
NEMO	-0.0340879	0.0607236	0.574556	1
VEGFD	-0.0430297	0.0598599	0.472247	1
PARP.1	0.0335073	0.0611866	0.583955	1
HAOX1	-0.076436	0.0619069	0.216958	1
AARSD1	0.053114	0.0612054	0.385514	1
ABHD14B	-0.0888007	0.0606765	0.143341	1
ADAM15	-0.148513	0.0599991	0.013321	1
ADGRB3	-0.0464053	0.0614465	0.450128	1
AKT1S1	0.0260092	0.0603557	0.666522	1
ANXA10	-0.045485	0.0626633	0.46793	1
AOC1	-0.0360793	0.0588054	0.539528	1
ASGR1	-0.0770798	0.0613744	0.209167	1
ATP6V1F	-0.00449361	0.061725	0.941965	1
BST2	-0.131292	0.0608662	0.0310109	1
CARHSP1	0.0487365	0.0616656	0.42934	1
CCL27	-0.110133	0.0591223	0.0625023	1
CD302	-0.0995964	0.0617363	0.106703	1
CD33	-0.00971526	0.0596362	0.870592	1
CD63	-0.04404	0.0610506	0.47069	1
CDH15	-0.0778036	0.06499	0.231255	1
CDH17	-0.0521814	0.0608444	0.391111	1
CEACAM3	0.0190783	0.0599408	0.750271	1
CETN2	-0.0408202	0.0607752	0.501808	1
CLSTN1	0.0447082	0.0619018	0.470152	1
COL4A3BP	-0.00913237	0.060711	0.880432	1
CRADD	-0.0694684	0.0607145	0.25256	1
CRIP2	-0.0698936	0.0612125	0.253542	1
CTF1	-0.0915319	0.0602588	0.128782	1
DEFB4A	-0.0802774	0.0646157	0.214108	1
DPEP1	0.00318805	0.0624328	0.959275	1
DPEP2	-0.107085	0.0605536	0.0770004	1
DSG3	-0.103978	0.0612965	0.0898409	1
DUSP3	0.0468936	0.0590501	0.427127	1
ECE1	-0.0796592	0.0599718	0.184099	1
EIF4B	-0.066087	0.0609805	0.278491	1
EPHA10	-0.0674748	0.0602698	0.26292	1
EREG	-0.0221086	0.0612088	0.717954	1
FCAR	-0.00315858	0.060341	0.958254	1
FGFR2	-0.130874	0.0614185	0.0331119	1
FHIT	-0.0720743	0.0607797	0.235703	1
FKBP5	0.068692	0.0605796	0.256843	1
FKBP7	0.00280788	0.0629443	0.964419	1
FUT8	-0.0711747	0.061916	0.250347	1
GBP2	-0.0260123	0.0605072	0.66727	1
GGT5	-0.153518	0.061159	0.0120752	1
GPNMB	-0.0195503	0.0632964	0.757424	1
GSTP1	-0.0677346	0.059963	0.258654	1
HMOX2	0.0409553	0.0606649	0.499615	1
HSP90B1	-0.00784207	0.0575146	0.891546	1
IFI30	0.00412993	0.0602753	0.945374	1
IFNL1	-0.0424945	0.0611012	0.486764	1
IKZF2	0.081074	0.0580259	0.162366	1
IL15	-0.127385	0.0605071	0.0352772	1
IL32	-0.0173902	0.0623132	0.780187	1
IL3RA	-0.0260184	0.0627106	0.678222	1
ILKAP	0.0374238	0.060232	0.53439	1
IMPA1	-0.135268	0.0599859	0.024143	1
ING1	0.0316142	0.0599106	0.59772	1
ISLR2	-0.0391253	0.0596181	0.51166	1
KIF1BP	-0.0343564	0.060071	0.567374	1
KIR2DL3	0.0005573	0.0611977	0.992734	1
KIRREL2	-0.127862	0.0604861	0.0345343	1
KLB	-0.0405556	0.0584674	0.487912	1
LEPR	-0.0617042	0.0610309	0.312012	1
LTBP3	-0.0948662	0.0636126	0.135893	1
MAD1L1	0.0275019	0.0602002	0.64779	1
NAA10	-0.0256519	0.0599129	0.668543	1
NDRG1	0.025819	0.0567824	0.649329	1
NEFL	-0.0529468	0.0684064	0.438937	1
NPM1	0.0414196	0.060601	0.494311	1
NXPH1	-0.10807	0.0646715	0.0947236	1
PAEP	0.0158632	0.0592391	0.788869	1
PFDN2	-0.0438222	0.0606833	0.470212	1
PHOSPHO1	-0.0793982	0.0622015	0.201804	1
PLA2G10	0.00738802	0.0619434	0.905062	1
PMVK	-0.0130117	0.0613091	0.831929	1
PPP3R1	-0.0673192	0.0602244	0.263661	1
PRTFDC1	-0.0808718	0.0598038	0.176297	1
PSG1	0.0545052	0.062459	0.38286	1
PSME1	-0.000769074	0.0614592	0.990016	1
PTPN1	0.0212379	0.0603616	0.724958	1
PTS	-0.152333	0.0605216	0.0118428	1
RBKS	-0.0414481	0.0600728	0.490224	1
RNF31	0.0266788	0.0599311	0.65621	1
RPS6KB1	-0.0213194	0.0600571	0.722604	1
SFRP1	-0.0926921	0.062609	0.138756	1
SMOC1	-0.0592229	0.0609818	0.331481	1
SNCG	-0.115577	0.0623286	0.0637073	1
SRP14	-0.0466177	0.0595589	0.433802	1
TBCB	-8.37026e-05	0.060084	0.998888	1
TDGF1	-0.0347126	0.0598038	0.561623	1
TNFRSF13C	-0.0241548	0.061675	0.695323	1
TPPP3	-0.11095	0.0612029	0.069873	1
UBE2F	-0.0657691	0.0583363	0.25958	1
VSTM1	-0.0275082	0.0598457	0.645771	1
WWP2	0.136384	0.0601571	0.0233919	1

### Sheet: ST35
Supplementary Table 35. Longitudinal associations between protein concentration and depressive symptoms with interaction by sex after protein measurement from linear mixed effect regressions, after full adjustments
Protein	Coefficient (β)	Standard error (se)	Uncorrected P value (p) for interaction	FDR corrected P value (pfdr) for interaction
NMNAT1	-0.0606458	0.0195924	0.00196808	0.54319
NRP2	0.0245989	0.019953	0.217649	1
MAPT	-0.0495034	0.0195249	0.0112387	1
CADM3	-0.0082708	0.0211837	0.69622	1
GDNF	-0.000282713	0.0193922	0.988368	1
UNC5C	0.0176404	0.0202559	0.383831	1
VWC2	-0.0154111	0.0205013	0.45223	1
Siglec.9	-0.0167938	0.0194151	0.387057	1
CLM.6	-0.00230038	0.0201451	0.909088	1
EZR	-0.0471118	0.0197822	0.0172491	1
SMOC2	0.000677844	0.0206768	0.973848	1
NBL1	0.00923735	0.0209101	0.658664	1
EFNA4	0.0044264	0.0205896	0.829784	1
SCARB2	-0.0180395	0.0211982	0.394783	1
NCAN	0.00513816	0.02025	0.799702	1
PRTG	0.0385643	0.0196116	0.0492645	1
ROBO2	0.0374006	0.0201978	0.0640795	1
CRTAM	0.0296648	0.0201184	0.140357	1
RGMA	0.00231267	0.0196971	0.906535	1
PLXNB3	-0.026435	0.0199666	0.18553	1
CPA2	-0.0024145	0.0196785	0.902348	1
CD38	-0.0491416	0.0206205	0.0171737	1
SMPD1	0.00333417	0.0202075	0.868948	1
MSR1	0.0136155	0.0196099	0.48749	1
Alpha.2.MRAP	-0.0385089	0.0195912	0.049355	1
sFRP.3	0.00569141	0.0200152	0.776141	1
EPHB6	0.0329465	0.0204453	0.107096	1
RGMB	0.0220994	0.0199495	0.267973	1
SIGLEC1	0.0314905	0.0200473	0.116241	1
CNTN5	0.0157425	0.0200486	0.432335	1
ADAM.22	0.024984	0.0202011	0.216188	1
CLEC1B	-0.0409621	0.0201118	0.0416896	1
ADAM.23	0.0398618	0.0202085	0.0485616	1
MATN3	0.000288882	0.0203522	0.988675	1
RSPO1	-0.0189322	0.0204972	0.355679	1
HAGH	-0.0478491	0.020178	0.0177317	1
LXN	-0.0407073	0.019751	0.0393119	1
gal.8	-0.043745	0.0199086	0.0280096	1
BCAN	0.00975301	0.0204254	0.633014	1
LAYN	0.0304669	0.0215551	0.15754	1
NEP	0.013572	0.0202612	0.502961	1
GDF.8	0.00362253	0.0210862	0.863599	1
THY.1	0.00779067	0.0203096	0.701282	1
WFIKKN1	0.0228379	0.0208611	0.273634	1
TMPRSS5	0.018253	0.0198992	0.359009	1
CDH3	0.0144736	0.0201892	0.473443	1
GFR.alpha.1	0.0254431	0.0208983	0.223438	1
GM.CSF.R.alpha	-0.0209385	0.0196604	0.286884	1
Beta.NGF	0.028499	0.0199293	0.15273	1
SCARA5	-0.00690527	0.0200003	0.729904	1
CD200	0.0296391	0.0202527	0.143353	1
NTRK2	0.0367411	0.0198669	0.0644181	1
GZMA	-0.0184086	0.0197698	0.351788	1
G.CSF	-0.0134725	0.0195395	0.490515	1
DRAXIN	0.0343837	0.0205699	0.094627	1
SCARF2	0.00779344	0.0205656	0.704724	1
GDNFR.alpha.3	0.0276174	0.0205674	0.179358	1
PVR	0.0166713	0.0197545	0.39872	1
TNFRSF12A	0.0197572	0.020494	0.335031	1
SKR3	0.00120706	0.0208866	0.953915	1
FLRT2	0.00683609	0.0200547	0.733203	1
CPM	0.0427366	0.0198141	0.0310255	1
CLEC10A	0.0462183	0.0197665	0.0193845	1
GCP5	-0.0178425	0.0199101	0.370179	1
BMP.4	0.0316682	0.0198946	0.111444	1
FcRL2	0.0410128	0.0206292	0.0468136	1
MDGA1	0.0202398	0.0202953	0.318647	1
IL.5R.alpha	0.00882121	0.0200023	0.65921	1
PDGF.R.alpha	0.0274462	0.0199808	0.16957	1
CTSC	-0.031458	0.0196927	0.11018	1
CDH6	0.0336557	0.0197686	0.0886788	1
DDR1	0.0254861	0.01987	0.199629	1
JAM.B	0.005481	0.0207206	0.791382	1
CTSS	-0.031906	0.0196622	0.104666	1
N.CDase	0.0257768	0.0198874	0.194942	1
NAAA	-0.016598	0.0196642	0.398638	1
N2DL.2	0.0218191	0.0208111	0.294449	1
PLXNB1	0.0182813	0.0197616	0.354927	1
TNFRSF21	0.0107206	0.0196419	0.585209	1
CLM.1	-0.0277152	0.0200076	0.165994	1
SPOCK1	0.0320985	0.0195448	0.100541	1
IL12	0.0523835	0.020275	0.00978237	1
Dkk.4	0.0205617	0.0208469	0.323987	1
EDA2R	0.01429	0.0214767	0.505819	1
LAT	-0.0207027	0.0203233	0.308372	1
NTRK3	0.0159988	0.0197374	0.417612	1
LAIR.2	0.0119746	0.0197	0.543295	1
MANF	0.0272702	0.0197318	0.166972	1
TN.R	0.0602487	0.0200801	0.00269897	0.744917
CD200R1	0.0223804	0.0197634	0.257472	1
Nr.CAM	0.0360922	0.020075	0.0722105	1
KYNU	0.0338775	0.0197105	0.0856734	1
BMP.6	-0.000548913	0.0199624	0.978063	1
ANGPT1	0.0248482	0.0202402	0.219585	1
ADM	-0.0109387	0.0202259	0.588631	1
CD40.L	0.0302526	0.0199377	0.129189	1
SLAMF7	0.0497807	0.0200817	0.0131859	1
PGF	0.0276069	0.0207355	0.183076	1
ADAM.TS13	0.0521604	0.0198031	0.00844556	1
BOC	0.0126709	0.0194875	0.515567	1
IL.4RA	0.00590404	0.0203596	0.771828	1
SRC	0.0238195	0.0197787	0.228486	1
IL.1ra	-0.0272507	0.019562	0.163621	1
IL6	-0.0262575	0.0193118	0.173949	1
TNFRSF10A	0.0481922	0.0207218	0.0200446	1
STK4	-0.0355368	0.0197377	0.0718019	1
IDUA	0.0248089	0.0196669	0.207159	1
TNFRSF11A	0.0519844	0.0207083	0.0120691	1
PAR.1	-0.0164003	0.020199	0.416837	1
TRAIL.R2	0.0145159	0.0198311	0.464191	1
PRSS27	0.0113631	0.0196173	0.562434	1
TIE2	0.0239117	0.0198398	0.228125	1
TF	0.0232602	0.0203147	0.252225	1
IL1RL2	0.0104189	0.0205971	0.61297	1
PDGF.subunit.B	0.0188886	0.0202081	0.349949	1
IL.27	0.00369937	0.0200734	0.853786	1
IL.17D	0.028773	0.0217201	0.185278	1
CXCL1	-0.0137731	0.0196133	0.482541	1
LOX.1	-0.0310094	0.0198724	0.118673	1
Gal.9	0.0103218	0.0196321	0.599058	1
GIF	-0.0155973	0.0206954	0.45106	1
SCF	-0.000775498	0.0197959	0.968751	1
IL18	0.00911775	0.0200839	0.649846	1
FGF.21	0.00174501	0.0198608	0.929987	1
PIgR	0.0187694	0.020128	0.351088	1
RAGE	0.0460484	0.0200051	0.0213539	1
SOD2	0.0365332	0.0193468	0.0589941	1
CTRC	0.00343147	0.0203528	0.866113	1
FGF.23	-0.0140853	0.0223485	0.528532	1
SPON2	0.046705	0.0196394	0.0174089	1
GH	0.0427669	0.02098	0.0415152	1
FS	0.0294269	0.0197114	0.13548	1
GLO1	-0.0167507	0.020166	0.406184	1
CD84	-0.0213473	0.0200283	0.2865	1
PAPPA	0.00465221	0.0207411	0.822526	1
SERPINA12	0.010487	0.0203955	0.607131	1
REN	0.0147209	0.0208413	0.479987	1
DECR1	-0.0443128	0.0200165	0.0268514	1
MERTK	0.0112055	0.0202064	0.579208	1
KIM1	0.0465115	0.0207388	0.0249244	1
THBS2	0.0123079	0.0195766	0.529551	1
TM	0.0230345	0.0198657	0.246261	1
VSIG2	0.0268246	0.0206616	0.194203	1
AMBP	0.0359167	0.0205593	0.0806541	1
PRELP	-0.0128702	0.0197591	0.514826	1
HO.1	-0.00479139	0.0199799	0.810479	1
XCL1	-0.0157287	0.019307	0.415276	1
IL16	-0.0395495	0.0195431	0.0430119	1
SORT1	0.00557052	0.0198995	0.779531	1
CEACAM8	-0.0287357	0.0196604	0.143865	1
PTX3	-0.0614226	0.0198855	0.00201203	0.555319
PSGL.1	-0.0257953	0.0196674	0.189677	1
CCL17	-0.0066924	0.0201676	0.740014	1
CCL3	-0.0303788	0.0197305	0.123651	1
MMP7	0.00832127	0.0199826	0.677102	1
IgG.Fc.receptor.II.b	-0.00861029	0.0194896	0.658646	1
ITGB1BP2	0.0069489	0.0200474	0.728878	1
DCN	0.0309231	0.0207979	0.137072	1
Dkk.1	-0.00897409	0.0202237	0.657235	1
LPL	-0.0263517	0.0201531	0.191031	1
PRSS8	0.0257792	0.0208609	0.216557	1
AGRP	0.0196431	0.0202222	0.331378	1
HB.EGF	-0.0072128	0.0199661	0.717915	1
GDF.2	0.0482916	0.0202357	0.0170199	1
FABP2	0.0199679	0.0196628	0.309872	1
THPO	0.00735474	0.0197761	0.709971	1
MARCO	0.0431704	0.0194638	0.0265655	1
GT	0.0384558	0.0205928	0.0618534	1
BNP	0.0216511	0.0230641	0.347876	1
MMP12	-0.00553817	0.020756	0.789608	1
ACE2	0.047806	0.0207352	0.0211447	1
PD.L2	0.0356028	0.0197602	0.0715981	1
CTSL1	0.0418161	0.0202208	0.0386534	1
hOSCAR	0.0123498	0.019648	0.529648	1
TNFRSF13B	0.0150581	0.0210698	0.474817	1
TGM2	-0.0287602	0.0201446	0.153395	1
LEP	0.00464943	0.0228035	0.83844	1
CA5A	0.0117377	0.0200561	0.558391	1
HSP.27	-0.000161747	0.0191728	0.993269	1
CD4	-0.0110112	0.0196601	0.575431	1
NEMO	-0.0381999	0.0199629	0.0556907	1
VEGFD	0.0127884	0.0196898	0.516026	1
PARP.1	-0.0611141	0.0201115	0.0023782	0.656383
HAOX1	0.0318198	0.0203636	0.118164	1
AARSD1	-0.0417852	0.0201282	0.0379094	1
ABHD14B	-0.0180961	0.019958	0.364571	1
ADAM15	0.0179622	0.0197364	0.362775	1
ADGRB3	0.04566	0.0202018	0.0238184	1
AKT1S1	-0.0290271	0.0198493	0.143653	1
ANXA10	0.0461751	0.0205963	0.0249768	1
AOC1	0.00348385	0.0193414	0.857057	1
ASGR1	0.015448	0.0201811	0.444002	1
ATP6V1F	-0.00391661	0.0202947	0.846971	1
BST2	0.0471332	0.0200179	0.0185535	1
CARHSP1	-0.0221986	0.0202809	0.273724	1
CCL27	0.0334493	0.0194509	0.0855047	1
CD302	0.00460768	0.0203005	0.820446	1
CD33	-0.000727912	0.0196165	0.9704	1
CD63	-0.00726253	0.0200761	0.717542	1
CDH15	-0.00785976	0.0213818	0.713181	1
CDH17	0.0088507	0.0200096	0.65826	1
CEACAM3	-0.0579043	0.019716	0.00331817	0.915814
CETN2	-0.0166535	0.0199845	0.404671	1
CLSTN1	-0.00379172	0.0203431	0.852142	1
COL4A3BP	-0.0554622	0.0199607	0.00546428	1
CRADD	-0.0313281	0.019967	0.116662	1
CRIP2	0.0365264	0.020129	0.0695959	1
CTF1	0.0125626	0.0198202	0.526198	1
DEFB4A	0.0250031	0.0212528	0.239421	1
DPEP1	-0.00364815	0.0205309	0.858967	1
DPEP2	0.031269	0.0199163	0.116425	1
DSG3	0.0245921	0.0201596	0.222525	1
DUSP3	-0.0320035	0.0194236	0.099437	1
ECE1	0.00593	0.0197338	0.763799	1
EIF4B	-0.0336661	0.0200563	0.093248	1
EPHA10	0.023949	0.0198156	0.226831	1
EREG	-0.04042	0.020124	0.0445972	1
FCAR	-0.0508764	0.0198479	0.0103742	1
FGFR2	0.0253297	0.0201981	0.209831	1
FHIT	-0.0304969	0.0199832	0.126992	1
FKBP5	-0.0609097	0.0199207	0.00223363	0.616481
FKBP7	0.00425445	0.0207045	0.837195	1
FUT8	-0.0360459	0.0203578	0.0766374	1
GBP2	-0.00821952	0.019901	0.679595	1
GGT5	0.0169351	0.0201123	0.399779	1
GPNMB	0.0374387	0.0207981	0.071858	1
GSTP1	-0.0308493	0.0197326	0.117979	1
HMOX2	-0.0577335	0.0199486	0.00380597	1
HSP90B1	-0.0182353	0.0189205	0.335163	1
IFI30	-0.042784	0.0198302	0.0309757	1
IFNL1	-0.0111677	0.0200919	0.578333	1
IKZF2	0.00525683	0.0190891	0.783023	1
IL15	0.00981782	0.0199001	0.621766	1
IL32	0.0262265	0.0204865	0.200494	1
IL3RA	0.00935254	0.0206239	0.650208	1
ILKAP	-0.0416297	0.019813	0.03564	1
IMPA1	-0.0291461	0.0197332	0.139686	1
ING1	-0.0605287	0.0197024	0.00212779	0.587269
ISLR2	-0.0169727	0.0196104	0.386774	1
KIF1BP	-0.0237393	0.0197607	0.229633	1
KIR2DL3	0.0161287	0.0201195	0.422768	1
KIRREL2	-0.00403381	0.0198941	0.839321	1
KLB	-0.00806216	0.0192357	0.675129	1
LEPR	0.0303256	0.020073	0.130862	1
LTBP3	0.020152	0.0208888	0.33469	1
MAD1L1	-0.054105	0.0197984	0.00628466	1
NAA10	-0.0310248	0.0197071	0.115434	1
NDRG1	-0.0499419	0.0186991	0.0075719	1
NEFL	0.00978711	0.0224592	0.663005	1
NPM1	-0.0561435	0.0199256	0.00484179	1
NXPH1	0.00689005	0.0212384	0.745627	1
PAEP	0.0260715	0.0194938	0.181097	1
PFDN2	-0.0321069	0.0199601	0.107727	1
PHOSPHO1	0.0302392	0.0204434	0.13911	1
PLA2G10	0.00815889	0.0203678	0.688735	1
PMVK	0.0178886	0.0201615	0.374944	1
PPP3R1	-0.0239266	0.0198092	0.227116	1
PRTFDC1	0.0118243	0.0196706	0.54777	1
PSG1	-0.022793	0.020531	0.266935	1
PSME1	-0.0294295	0.0202078	0.14531	1
PTPN1	-0.0196383	0.0198496	0.3225	1
PTS	0.0135943	0.0199094	0.494737	1
RBKS	-0.0396894	0.0197566	0.0445581	1
RNF31	0.00694943	0.0197157	0.72448	1
RPS6KB1	-0.0154822	0.0197581	0.433291	1
SFRP1	-0.03495	0.0205817	0.0895006	1
SMOC1	-0.00658751	0.0200564	0.742575	1
SNCG	0.00556908	0.0204971	0.785854	1
SRP14	-0.0507649	0.0195897	0.00956464	1
TBCB	-0.0484604	0.0197612	0.014202	1
TDGF1	0.00216282	0.0196693	0.912443	1
TNFRSF13C	0.0170933	0.0202688	0.399053	1
TPPP3	-0.000466465	0.0201343	0.981517	1
UBE2F	-0.0245994	0.0191936	0.199979	1
VSTM1	-0.0374813	0.0196866	0.0569358	1
WWP2	-0.0415002	0.019787	0.0359741	1

### Sheet: ST36
Supplementary Table 36. Longitudinal associations between protein concentration and eudaimonic welleing after protein measurement from linear mixed effect regressions, after full adjustments, using 5-fold cross-validation.
Protein	Coefficient (β)	Standard error (se)	Uncorrected P value (p)	FDR corrected P value (pfdr)	Root Mean Square Error (RMSE)
TNFRSF10A	-0.010681	0.00801649	0.182756	0.427561	6.55878
ASGR1	0.000900042	0.00778994	0.908019	0.963897	6.56496
KIM1	-0.0294089	0.00813728	0.000302317	0.00699702	6.56603
TNFRSF11A	-0.0164029	0.00805806	0.0418078	0.186112	6.57015
MMP12	-0.0314006	0.00814218	0.000115453	0.00398314	6.57051
EDA2R	-0.0412061	0.00842093	1.00115e-06	0.000276316	6.57094
SIGLEC1	-0.0194345	0.00773863	0.0120363	0.0738227	6.57394
GFR.alpha.1	-0.00918119	0.00803755	0.253352	0.506703	6.5744
LEP	-0.0147605	0.00766757	0.0542404	0.213862	6.57484
ACE2	-0.0163088	0.00778075	0.0360941	0.168847	6.57575
AMBP	-0.00828227	0.00788956	0.293837	0.537079	6.57576
MERTK	-0.030381	0.00775789	9.03469e-05	0.00356225	6.57619
PHOSPHO1	-0.0240576	0.00796991	0.00254375	0.028083	6.57619
Gal.9	-0.00294494	0.00768945	0.701737	0.831242	6.57654
FGF.21	-0.0132517	0.00777924	0.088499	0.28402	6.57657
UNC5C	-0.0106888	0.00784861	0.173258	0.41582	6.57674
PRSS8	-0.0200917	0.00770687	0.00914291	0.0599525	6.57728
FGF.23	0.012857	0.0083253	0.122528	0.352268	6.57742
PGF	-0.0230705	0.00799728	0.00392182	0.0349169	6.57755
CA5A	-0.00840687	0.00778413	0.280158	0.524411	6.57812
MMP7	-0.0240645	0.00777002	0.00195761	0.0229076	6.57813
IL.4RA	-0.021686	0.00800276	0.00673918	0.0538591	6.57871
THBS2	0.00313563	0.00768668	0.68333	0.819996	6.57873
CTSL1	-0.0294161	0.0078158	0.000168033	0.00515302	6.57878
BCAN	-0.00105706	0.00781887	0.89246	0.951039	6.57973
MSR1	-0.019956	0.00760037	0.00865637	0.059729	6.5798
SCARB2	-0.0143209	0.00828451	0.0838934	0.279765	6.58002
TNFRSF12A	-0.0162769	0.00797245	0.0412037	0.186112	6.58014
EFNA4	-0.00129242	0.00799864	0.871638	0.94342	6.5808
SPON2	-0.0251519	0.00759893	0.000935259	0.0153415	6.58084
VSIG2	-0.0139736	0.00810949	0.0848873	0.279765	6.58111
SFRP1	-0.0157449	0.00782922	0.0443376	0.194151	6.58132
TRAIL.R2	-0.00244583	0.00789978	0.756863	0.874035	6.58133
TNFRSF13B	-0.0194384	0.00827607	0.0188484	0.104043	6.58147
ADM	-0.00747773	0.00788817	0.34316	0.574014	6.58171
CLM.6	-0.0211389	0.00785018	0.00709307	0.0543802	6.58176
VWC2	-0.0254054	0.00789304	0.00129023	0.0169572	6.58184
PAEP	0.00675164	0.00755849	0.371735	0.587274	6.58185
hOSCAR	-0.0142949	0.00768652	0.0629415	0.234755	6.5821
CD302	0.00542658	0.00784678	0.489218	0.678514	6.58215
IFNL1	0.0014286	0.00780371	0.854748	0.938237	6.58227
CD38	-0.0315832	0.00782142	5.4149e-05	0.00356225	6.58237
FGFR2	-0.00132117	0.00778604	0.865261	0.940204	6.58253
LAYN	-0.01114	0.00829961	0.179539	0.42718	6.58267
SKR3	-0.0114205	0.00813991	0.160628	0.395834	6.58296
GDNF	-0.00793436	0.00759151	0.295963	0.537407	6.58342
LAIR.2	0.00379755	0.00768787	0.621336	0.775968	6.58348
ECE1	0.0339897	0.00769784	1.01442e-05	0.0013999	6.58351
Siglec.9	-0.00749553	0.00763488	0.326239	0.550993	6.58364
KYNU	-0.0131939	0.00761733	0.0832761	0.279765	6.58386
SRC	-0.00869781	0.00775508	0.262065	0.509525	6.58395
IL12	-0.0256531	0.00790886	0.00118275	0.0167755	6.58413
AOC1	0.0198122	0.00763616	0.00948076	0.0599525	6.5844
NEP	-0.000562448	0.00777926	0.942363	0.968609	6.58444
PDGF.subunit.B	-0.00705632	0.0079453	0.374493	0.587274	6.58446
Dkk.4	-0.00276737	0.00802829	0.730322	0.854573	6.58489
DRAXIN	-0.0276115	0.00796081	0.000524882	0.0103477	6.5849
HAOX1	-0.00441865	0.007801	0.571116	0.744014	6.58521
BNP	-0.036085	0.00913718	7.87265e-05	0.00356225	6.58526
PAPPA	-0.00907777	0.00767337	0.236818	0.480483	6.58526
ANGPT1	-0.0077172	0.0078796	0.327402	0.550993	6.58531
IL18	-0.00600681	0.00770348	0.435548	0.639611	6.58539
THY.1	-0.0151227	0.00781432	0.0529772	0.213673	6.58541
GBP2	0.0068578	0.00771782	0.374249	0.587274	6.58542
ATP6V1F	-0.0189411	0.00785483	0.0159027	0.093386	6.58544
CPM	-0.00757348	0.00765434	0.322465	0.550993	6.58545
REN	-0.0170142	0.00790579	0.0314029	0.152056	6.58571
FCAR	0.0111198	0.00773858	0.150758	0.381557	6.58573
PTS	-0.0176876	0.00769984	0.021624	0.117024	6.58585
BMP.6	-0.0256549	0.00775767	0.000944945	0.0153415	6.58586
RPS6KB1	-0.0104649	0.00767895	0.172964	0.41582	6.5859
CEACAM8	0.00583915	0.00768839	0.447579	0.645577	6.58592
IL.1ra	0.00478482	0.00768735	0.53367	0.718501	6.58592
EREG	0.0127196	0.00787191	0.106153	0.321958	6.58594
ROBO2	-0.000753127	0.00770123	0.922098	0.968609	6.58596
NTRK3	-0.00598751	0.00769684	0.436629	0.639611	6.58597
EPHB6	-0.00597263	0.0079337	0.451571	0.645577	6.58608
RAGE	0.00223162	0.00778009	0.774241	0.879385	6.58617
FLRT2	0.00442289	0.00776066	0.568746	0.744014	6.5862
LOX.1	0.00692509	0.00777025	0.372819	0.587274	6.58624
MAPT	-0.00600778	0.0076417	0.431772	0.639611	6.5863
AGRP	-0.000712115	0.00783591	0.92759	0.968609	6.5863
ITGB1BP2	-0.00171309	0.00781536	0.8265	0.916121	6.58637
NDRG1	-0.0128289	0.00725247	0.0769296	0.272862	6.58639
RGMA	0.00447015	0.0076439	0.558691	0.744014	6.5864
SCARA5	-0.0178857	0.00783896	0.0225232	0.11729	6.58642
LEPR	-0.0070278	0.00775662	0.364929	0.587274	6.58644
SMPD1	-0.0190396	0.00780007	0.0146592	0.0879554	6.58651
CPA2	0.00596229	0.00768102	0.437621	0.639611	6.58653
LTBP3	0.00974229	0.00807017	0.227374	0.472981	6.58659
SCARF2	-0.0251355	0.00794316	0.00155682	0.0195311	6.58663
JAM.B	-0.0116807	0.00806604	0.147598	0.377196	6.58664
ADAM.23	-0.0118913	0.00786838	0.130737	0.36202	6.58666
ING1	0.00605226	0.00768167	0.430776	0.639611	6.58667
KIF1BP	-0.00275147	0.00770223	0.720924	0.850321	6.58673
PRTFDC1	0.00187642	0.00771615	0.807868	0.901504	6.58676
NAA10	-0.00705123	0.00771577	0.360797	0.587274	6.58677
ANXA10	-0.0102437	0.00794488	0.197296	0.443652	6.58679
DCN	-0.0329508	0.00812693	5.04738e-05	0.00356225	6.58682
N2DL.2	-0.0123612	0.00799534	0.122112	0.352268	6.58683
IL16	0.00314078	0.00767581	0.682414	0.819996	6.58684
CXCL1	0.00788239	0.00771104	0.306692	0.542609	6.58688
G.CSF	-0.00930668	0.0077171	0.227843	0.472981	6.58688
GDF.8	0.00732995	0.00791753	0.35457	0.585997	6.58689
CD4	0.00190226	0.00772132	0.805403	0.901504	6.58689
CRIP2	-0.0185555	0.00779473	0.0173	0.0974449	6.58699
NCAN	-0.0281966	0.00780535	0.000304218	0.00699702	6.587
AARSD1	0.00440267	0.00777655	0.571302	0.744014	6.58701
IL15	0.0148605	0.0078129	0.0571834	0.22229	6.58705
SPOCK1	-0.0199037	0.00766612	0.00943144	0.0599525	6.58712
PLXNB3	0.017661	0.00785432	0.0245534	0.125495	6.58712
CTRC	0.00678684	0.00796715	0.394309	0.6114	6.58718
CRTAM	-0.0202568	0.00781588	0.00955765	0.0599525	6.58736
TNFRSF21	-0.0102092	0.00766313	0.182798	0.427561	6.58737
PSG1	-0.0159657	0.00796446	0.0450204	0.194151	6.58737
PTX3	0.00932242	0.00781321	0.232824	0.479547	6.58741
DECR1	0.011122	0.00779116	0.153452	0.381557	6.58742
IL6	-0.00108775	0.00762078	0.886501	0.94835	6.58742
CDH3	-0.00698082	0.00783434	0.372914	0.587274	6.58745
IL3RA	-0.00320687	0.00772261	0.677959	0.819996	6.58746
PDGF.R.alpha	-0.00776017	0.00783106	0.321726	0.550993	6.58746
CETN2	0.00347	0.00775221	0.654438	0.802569	6.5875
CRADD	0.0124279	0.00773562	0.108166	0.324498	6.58752
PARP.1	0.0027142	0.00788617	0.730721	0.854573	6.58756
ADAM.TS13	0.0250628	0.00774555	0.00121562	0.0167755	6.58758
IFI30	0.00607679	0.00766035	0.427628	0.639611	6.58759
CDH17	0.00372445	0.00777742	0.632031	0.785768	6.58761
MATN3	-0.017382	0.00791791	0.0281582	0.141303	6.58761
NMNAT1	0.00503726	0.00771249	0.513682	0.701862	6.58762
SERPINA12	-0.0287528	0.00785315	0.000251731	0.00694778	6.58769
IL.5R.alpha	-0.022252	0.00788015	0.00475166	0.0397411	6.5877
CTSS	0.0139183	0.0077248	0.0716002	0.260022	6.58773
GDNFR.alpha.3	-0.00906399	0.00796722	0.255279	0.506886	6.58776
DSG3	0.0144703	0.00774209	0.061636	0.234755	6.58777
DDR1	-0.00222007	0.00755773	0.768954	0.876989	6.58778
FKBP7	-0.0162084	0.00790727	0.0403992	0.185836	6.58778
CCL27	-0.0131197	0.00763144	0.0856049	0.279765	6.58779
RSPO1	-0.0242528	0.00784388	0.00199196	0.0229076	6.5878
GGT5	0.00236287	0.00782843	0.762784	0.876989	6.58784
Beta.NGF	-0.0130594	0.0077978	0.094002	0.294824	6.58785
PFDN2	0.0092728	0.00760449	0.222716	0.472981	6.58786
HB.EGF	0.00252185	0.00783013	0.747404	0.866737	6.58789
TM	-0.000624016	0.00771014	0.935495	0.968609	6.5879
IgG.Fc.receptor.II.b	0.012527	0.00763522	0.100881	0.309369	6.58796
gal.8	0.0115629	0.00781795	0.139156	0.37264	6.58797
CNTN5	-0.00596673	0.00760526	0.432728	0.639611	6.58797
GT	-0.00117474	0.00795854	0.882655	0.94835	6.58801
PSGL.1	0.0148696	0.00765631	0.0521374	0.213673	6.58801
PVR	-0.0113019	0.00768126	0.141212	0.37264	6.58802
PLA2G10	0.012414	0.00783934	0.113316	0.336292	6.58802
NEFL	-0.0306819	0.00867817	0.000408094	0.00866416	6.58803
PIgR	-0.00609796	0.00786221	0.437995	0.639611	6.58805
EPHA10	0.00296962	0.00770934	0.700096	0.831242	6.58806
SMOC2	-0.00880204	0.00784937	0.262147	0.509525	6.58806
IL1RL2	-0.00403677	0.00782247	0.605828	0.76351	6.58807
CARHSP1	0.00397642	0.00784884	0.612425	0.768314	6.58811
CDH15	-0.000732521	0.00767805	0.923995	0.968609	6.58813
CDH6	-0.00760208	0.00769216	0.323025	0.550993	6.58813
GSTP1	0.0118774	0.00765882	0.120965	0.352268	6.58814
Nr.CAM	-0.010305	0.00780543	0.186775	0.433193	6.58817
CCL3	-0.000314549	0.00772685	0.967529	0.978161	6.58819
SNCG	-0.0213131	0.00787807	0.00682995	0.0538591	6.58824
SRP14	0.0129102	0.00768748	0.0930981	0.294824	6.58825
VSTM1	0.00808464	0.00769812	0.293637	0.537079	6.58826
CADM3	-0.00993515	0.00810016	0.220014	0.472981	6.58827
PPP3R1	0.00445633	0.00769907	0.562723	0.744014	6.58829
SORT1	-0.00933913	0.00774534	0.227922	0.472981	6.58832
CD33	-0.00646979	0.00767047	0.39898	0.615188	6.58832
CD200R1	0.000565654	0.00768957	0.94136	0.968609	6.58833
PAR.1	-0.000331261	0.00784663	0.966326	0.978161	6.58836
CEACAM3	0.0031431	0.00768157	0.682417	0.819996	6.58836
IDUA	0.000342594	0.00769733	0.9645	0.978161	6.58836
TN.R	-0.00439247	0.00772317	0.569541	0.744014	6.5884
CLM.1	-0.00050704	0.00775622	0.947879	0.968943	6.58841
SMOC1	-0.0153228	0.00772936	0.0474496	0.201478	6.58841
PTPN1	0.00438331	0.00774613	0.571489	0.744014	6.58842
KLB	-0.0078715	0.00765957	0.304121	0.542609	6.58842
AKT1S1	-0.0127982	0.0077026	0.0966246	0.299645	6.58847
sFRP.3	-0.0148114	0.00763704	0.0524676	0.213673	6.58853
TDGF1	0.00429033	0.00773624	0.579193	0.74576	6.58854
SCF	-0.0176713	0.00773124	0.0222847	0.11729	6.58854
EZR	0.00848838	0.00776177	0.274141	0.524411	6.58855
PRSS27	0.00422624	0.00768067	0.58216	0.74576	6.58858
MAD1L1	0.00760181	0.00771516	0.324487	0.550993	6.58859
CD63	0.00737598	0.00783711	0.346637	0.576336	6.58859
TMPRSS5	0.00566838	0.00771012	0.462236	0.650904	6.5886
TPPP3	-0.0134468	0.00769194	0.080454	0.279765	6.5886
GZMA	0.00822197	0.00769232	0.285151	0.5282	6.58861
NXPH1	-0.0110638	0.00772879	0.152304	0.381557	6.58862
COL4A3BP	0.00214722	0.00778564	0.782711	0.881748	6.58862
HMOX2	0.00939477	0.00775471	0.225725	0.472981	6.58865
FHIT	0.0085909	0.0078338	0.272813	0.524411	6.58866
NTRK2	-0.000113961	0.00771084	0.988208	0.989827	6.58867
KIRREL2	0.0219327	0.00770367	0.00441823	0.0381072	6.58867
GPNMB	-0.00729214	0.00812381	0.369398	0.587274	6.58871
BST2	0.00345985	0.00779554	0.657176	0.802569	6.58873
IL32	-0.0187849	0.00786574	0.0169428	0.0974212	6.58874
GM.CSF.R.alpha	-0.00418368	0.00763321	0.583638	0.74576	6.58874
IL.17D	-0.00820945	0.00796104	0.302461	0.542609	6.58879
XCL1	-0.021805	0.00755588	0.00390896	0.0349169	6.58884
FKBP5	0.00646744	0.00774152	0.403492	0.618688	6.58887
CTSC	-0.00247784	0.00766263	0.746422	0.866737	6.58888
VEGFD	0.0166588	0.00769287	0.0303656	0.149659	6.58889
GCP5	0.00971013	0.0078029	0.213361	0.467362	6.58891
CLEC1B	0.00852672	0.00786806	0.278508	0.524411	6.58891
WWP2	0.0113104	0.00769768	0.141765	0.37264	6.58891
HSP90B1	0.0136692	0.00757812	0.0712869	0.260022	6.58892
RBKS	0.00577504	0.00769544	0.452995	0.645577	6.58896
MANF	-0.0259383	0.00772334	0.000785674	0.0144564	6.58896
HAGH	0.0168736	0.00791702	0.0330788	0.15741	6.58898
PD.L2	0.0202563	0.00769133	0.00845511	0.059729	6.589
ADAM.22	-0.00603434	0.00785842	0.442568	0.642889	6.58901
LXN	0.0228541	0.00775475	0.00321226	0.0325881	6.58902
HSP.27	-0.0130116	0.007495	0.0825771	0.279765	6.58902
NPM1	0.0100522	0.00777766	0.196223	0.443652	6.58902
IL.27	-0.0119938	0.00782665	0.125434	0.356906	6.58905
LPL	-0.0222042	0.00758524	0.00342411	0.0325881	6.58905
STK4	0.00912142	0.00773797	0.238501	0.480483	6.58907
GH	-0.0205587	0.00768467	0.00747409	0.0557527	6.58914
CCL17	0.0144991	0.00778726	0.0626348	0.234755	6.58919
DUSP3	0.0113646	0.00756801	0.133203	0.36202	6.5892
NBL1	0.00587328	0.00822409	0.475141	0.66568	6.58922
ISLR2	0.00183593	0.00763798	0.810047	0.901504	6.58923
MARCO	-0.0113808	0.00757161	0.132838	0.36202	6.58925
IKZF2	0.0133574	0.00755594	0.0771132	0.272862	6.58925
ADAM15	0.00159505	0.00774695	0.836876	0.923911	6.58927
EIF4B	-0.00765006	0.00772729	0.322186	0.550993	6.5893
UBE2F	-0.00108493	0.00755872	0.88587	0.94835	6.58933
GLO1	0.0107392	0.00778002	0.167495	0.409104	6.58937
PSME1	0.00881946	0.00781891	0.259351	0.509525	6.58937
SOD2	-0.0021165	0.00760996	0.780922	0.881748	6.58942
TBCB	0.00706548	0.00767411	0.357226	0.586871	6.58947
TNFRSF13C	0.0136588	0.00795911	0.0861597	0.279765	6.58952
KIR2DL3	0.00010058	0.00788799	0.989827	0.989827	6.58955
GDF.2	0.00604208	0.00770581	0.432996	0.639611	6.58959
FABP2	0.000645874	0.00760678	0.932336	0.968609	6.58961
N.CDase	0.00511505	0.00773138	0.508239	0.698032	6.58961
DPEP2	0.00431007	0.00776022	0.578625	0.74576	6.58963
TIE2	0.000672678	0.00775363	0.930866	0.968609	6.58967
NEMO	0.00799402	0.00780877	0.305981	0.542609	6.58976
CD40.L	-0.00498929	0.0077747	0.521055	0.705876	6.58979
ILKAP	0.00954013	0.00772333	0.216761	0.471071	6.58984
ABHD14B	0.0116181	0.00774853	0.13379	0.36202	6.5899
CLEC10A	0.00494678	0.00772104	0.521735	0.705876	6.5899
CD84	0.00141851	0.0078526	0.856651	0.938237	6.58993
PMVK	0.00585738	0.00781866	0.453775	0.645577	6.58994
DEFB4A	0.0307759	0.00775176	7.21323e-05	0.00356225	6.58996
TF	-0.0114271	0.00786018	0.146022	0.376656	6.58996
TGM2	0.0228841	0.00778853	0.00330608	0.0325881	6.58998
FcRL2	-0.0103897	0.00811228	0.200304	0.444311	6.58999
PLXNB1	0.0250425	0.00768787	0.00112667	0.0167755	6.59001
MDGA1	0.000540792	0.00770457	0.944042	0.968609	6.59001
IMPA1	0.00303471	0.00769317	0.69324	0.828287	6.59001
PRTG	0.00987518	0.0076662	0.197714	0.443652	6.59002
RGMB	0.0054496	0.00775835	0.482429	0.672477	6.59013
Dkk.1	0.0208926	0.00791043	0.00827043	0.059729	6.59013
GIF	-0.00435162	0.00810627	0.591398	0.752193	6.59021
DPEP1	0.00990519	0.00774985	0.201228	0.444311	6.59033
WFIKKN1	0.00229295	0.00775584	0.767507	0.876989	6.59033
LAT	-0.0113188	0.00777849	0.14565	0.376656	6.59042
CD200	-0.00773668	0.00786493	0.325281	0.550993	6.59049
Alpha.2.MRAP	0.00362283	0.00765589	0.636071	0.787245	6.5906
CLSTN1	0.00512033	0.00774136	0.508349	0.698032	6.59066
BOC	0.00132822	0.00759077	0.861099	0.93938	6.59067
RNF31	-0.00917785	0.00772367	0.234742	0.479918	6.59072
SLAMF7	-0.0151394	0.00783747	0.0534181	0.213673	6.59075
THPO	-0.0117102	0.00767048	0.126865	0.357292	6.59085
ADGRB3	-0.00584727	0.00787545	0.457814	0.647983	6.59093
BMP.4	0.00999165	0.00773469	0.196446	0.443652	6.59096
PRELP	-0.00807133	0.00748975	0.281206	0.524411	6.59102
HO.1	-0.0227424	0.00761278	0.00281791	0.0299132	6.59113
CTF1	0.00344421	0.00775082	0.656783	0.802569	6.5914
NAAA	-0.000236978	0.00770374	0.97546	0.98258	6.59141
FUT8	-0.00416412	0.00798359	0.601966	0.762122	6.59147
NRP2	0.00829479	0.00765724	0.278708	0.524411	6.59152
FS	0.00669187	0.00763979	0.381085	0.594234	6.59279

### Sheet: ST37
Supplementary Table 37. Longitudinal associations between protein concentration and hedonic wellbeing after protein measurement from linear mixed effect regressions, after full adjustments, using 5-fold cross-validation.
Protein	Coefficient (β)	Standard error (se)	Uncorrected P value (p)	FDR corrected P value (pfdr)	Root Mean Square Error (RMSE)
TNFRSF10A	-0.00504569	0.00227616	0.0266536	0.163475	1.73525
ASGR1	0.000208871	0.00221243	0.924786	0.966822	1.73696
TNFRSF11A	-0.0052638	0.00228808	0.0214309	0.149362	1.73778
MMP7	-0.00788855	0.00220653	0.000351121	0.010365	1.73851
KIM1	-0.00635978	0.00231114	0.00593359	0.0682363	1.73853
GFR.alpha.1	-0.00410111	0.00228215	0.0723479	0.29803	1.73867
UNC5C	-0.00386934	0.0022289	0.0825853	0.321036	1.7387
AMBP	-0.00531044	0.00224017	0.0177731	0.136261	1.73884
MERTK	-0.00852513	0.00220341	0.000109682	0.00432461	1.73901
EDA2R	-0.0108888	0.00239074	5.28673e-06	0.000486379	1.73905
PRSS8	-0.00768049	0.00218866	0.000450654	0.010365	1.73918
ACE2	-0.0054295	0.00220979	0.01402	0.120923	1.73926
PGF	-0.00696223	0.00227081	0.00217325	0.0315693	1.73967
TNFRSF12A	-0.00472054	0.0022638	0.0370642	0.204594	1.73975
FGFR2	-0.00108274	0.00221124	0.624386	0.844239	1.73978
EFNA4	-0.00247716	0.00227125	0.275439	0.610832	1.73978
MMP12	-0.0109353	0.00231114	2.24682e-06	0.000310061	1.73984
TRAIL.R2	-0.00594902	0.0022421	0.00797788	0.0865569	1.73989
THY.1	-0.00456876	0.00221904	0.0395206	0.213876	1.73994
SCARB2	-0.00376644	0.00235201	0.109313	0.3635	1.74
SIGLEC1	-0.00365409	0.00219831	0.0964857	0.344655	1.74009
MSR1	-0.0026437	0.00215934	0.220853	0.530048	1.7401
CLM.6	-0.00589884	0.00222938	0.00815391	0.0865569	1.74012
CTSL1	-0.00782934	0.00221994	0.000421733	0.010365	1.74012
LAYN	-0.00566743	0.00235587	0.0161543	0.131135	1.74016
VWC2	-0.00788651	0.00224132	0.000434866	0.010365	1.74019
LEP	-0.00111399	0.00217817	0.609055	0.841569	1.74019
FGF.21	-0.00378131	0.0022097	0.0870576	0.328879	1.74021
VSIG2	-0.00433737	0.00230267	0.0596339	0.265467	1.74021
Gal.9	-0.00444005	0.00218395	0.0420647	0.223266	1.74027
CA5A	-0.00555958	0.00221055	0.0119123	0.109594	1.74034
IL.4RA	-0.00440432	0.00227283	0.0526633	0.255001	1.74038
SKR3	-0.00573185	0.00231053	0.0131206	0.116816	1.74039
EPHB6	-0.00143473	0.002253	0.524258	0.79942	1.74041
PAPPA	-0.000813549	0.00217949	0.708949	0.864658	1.74056
SPON2	-0.00860924	0.00215809	6.65648e-05	0.00367438	1.7406
FGF.23	-0.00128578	0.00236412	0.586537	0.841569	1.74064
TNFRSF13B	-0.00970717	0.00234899	3.60667e-05	0.0024886	1.74073
CD302	-0.000892874	0.00222844	0.688667	0.85618	1.74098
PTS	-0.00384531	0.0021871	0.0787365	0.314946	1.74101
MAPT	0.00111723	0.00217056	0.606757	0.841569	1.74103
N2DL.2	-0.00437678	0.00227025	0.0538871	0.256429	1.74119
JAM.B	-0.00361147	0.00229019	0.114831	0.370008	1.7412
IL1RL2	0.000781111	0.00222153	0.725136	0.866396	1.74129
TM	-0.00231649	0.00218977	0.290129	0.611265	1.74129
LAIR.2	-0.00293464	0.00218369	0.179003	0.470523	1.7413
RAGE	-0.0036757	0.00220929	0.0961818	0.344655	1.7413
SCARA5	-0.00263813	0.00222644	0.236071	0.553936	1.74131
PDGF.R.alpha	-0.00276859	0.00222406	0.213211	0.516195	1.74135
hOSCAR	-0.00511466	0.00218319	0.0191544	0.142881	1.74137
REN	-0.00423241	0.00224548	0.0594676	0.265467	1.74141
SFRP1	-0.00280974	0.00222361	0.206394	0.504113	1.74144
GDNF	-0.000144477	0.00215646	0.946585	0.978492	1.74146
CPM	-0.0016251	0.00217425	0.454816	0.747198	1.74146
SCARF2	-0.00475066	0.00225626	0.035259	0.201808	1.74147
NEP	-0.00134302	0.00220937	0.54328	0.810515	1.74148
THBS2	-0.00114087	0.00218317	0.601277	0.841569	1.7415
ROBO2	0.000136522	0.00218724	0.950231	0.978596	1.7415
DRAXIN	-0.00876583	0.00226034	0.000105693	0.00432461	1.74156
TNFRSF21	-0.00283851	0.0021765	0.192197	0.486665	1.74158
HAOX1	-0.00130523	0.0022158	0.555832	0.821119	1.74166
CADM3	-0.00435493	0.00229973	0.0582864	0.265467	1.74167
SMOC2	-0.00229064	0.00222917	0.304165	0.617276	1.7417
DCN	-0.0120685	0.00230687	1.702e-07	4.69751e-05	1.74173
IL18	-0.00359775	0.00218788	0.100114	0.344655	1.74177
KYNU	-0.00423527	0.00216378	0.0503237	0.248024	1.74181
IFNL1	-0.000991607	0.00221627	0.654576	0.847486	1.74182
BCAN	0.00293057	0.00222049	0.186926	0.482164	1.74183
BST2	0.000591501	0.00221407	0.789353	0.908645	1.74185
SMPD1	-0.00347628	0.00221539	0.116633	0.370008	1.74185
GDNFR.alpha.3	-0.00329812	0.00226237	0.144911	0.425482	1.74188
IL15	0.0026601	0.00221907	0.230645	0.548775	1.74188
PHOSPHO1	-0.00586564	0.00226315	0.00955589	0.0941938	1.74188
CDH6	0.00160675	0.00218467	0.462067	0.750179	1.74189
FLRT2	0.000529515	0.00220424	0.810158	0.92018	1.74191
CLM.1	-0.00329691	0.00220273	0.134481	0.403444	1.74197
SORT1	-0.000990257	0.00219983	0.652607	0.847486	1.74199
CXCL1	-0.00228014	0.00219034	0.297892	0.613568	1.74201
TF	-0.00237815	0.00223211	0.286699	0.610832	1.74201
DDR1	-0.000705389	0.00214675	0.742474	0.870844	1.74202
ADAM.22	-0.00103735	0.00223175	0.642069	0.844239	1.74202
ADM	-0.00576185	0.00223987	0.0101084	0.0962045	1.74203
Siglec.9	-0.00230562	0.00216858	0.287711	0.610832	1.74203
CD4	-0.00302757	0.00219268	0.167371	0.461204	1.74204
IL.1ra	0.000729031	0.00218352	0.738476	0.870844	1.74205
CTSS	0.00136241	0.00219421	0.534668	0.803638	1.74205
PVR	-0.00120925	0.00218175	0.579411	0.841569	1.74206
PRSS27	0.000812647	0.00218157	0.709521	0.864658	1.74206
CDH3	-0.000313124	0.00222486	0.888078	0.950037	1.74207
NEFL	-0.00813333	0.00246346	0.000963461	0.0177277	1.74213
AOC1	0.00402472	0.002169	0.0635346	0.273109	1.74214
ITGB1BP2	-0.0017479	0.00221962	0.431013	0.734319	1.74214
IL6	-0.00430528	0.00216468	0.0467311	0.238848	1.74216
GBP2	4.41946e-05	0.00219203	0.983915	0.99611	1.74217
SRC	0.000188589	0.00220269	0.931772	0.970449	1.74218
GGT5	-0.00203561	0.00222317	0.359872	0.65778	1.74219
HB.EGF	-0.00299621	0.00222357	0.177846	0.470523	1.7422
ADAM.23	-0.00416337	0.00223443	0.0624408	0.273109	1.7422
CEACAM8	0.00209291	0.00218392	0.337913	0.635797	1.7422
NMNAT1	0.00127892	0.0021904	0.559313	0.821119	1.74221
MARCO	-0.00485589	0.00215078	0.0239754	0.160337	1.74222
PIgR	-0.00678294	0.00223204	0.00237828	0.0328203	1.74222
DSG3	0.00468589	0.00219888	0.0331011	0.194381	1.74223
RPS6KB1	0.000786251	0.00218126	0.71851	0.865977	1.74223
NAA10	-0.0012188	0.00219159	0.578132	0.841569	1.74224
LOX.1	0.00261091	0.00220703	0.236828	0.553936	1.74224
FCAR	0.000362399	0.00219822	0.869056	0.944666	1.74225
ANXA10	-0.00698032	0.00225572	0.00197479	0.0302802	1.74225
ING1	0.00197539	0.00218169	0.365247	0.663211	1.74226
BNP	-0.00973213	0.00259246	0.000174619	0.00602437	1.74228
Nr.CAM	-0.000575403	0.00221687	0.795209	0.910491	1.7423
RSPO1	-0.0071706	0.00222757	0.00128884	0.0222325	1.7423
PARP.1	-0.000329147	0.00223949	0.883154	0.948446	1.7423
IL16	0.00109267	0.00218015	0.616245	0.841998	1.74231
PDGF.subunit.B	-0.002945	0.00225567	0.191706	0.486665	1.74231
G.CSF	-0.00621755	0.00219164	0.00456055	0.0547266	1.74231
CD200R1	-1.23801e-05	0.00218397	0.995477	0.99611	1.74232
CD38	-0.00500174	0.00222201	0.0243992	0.160337	1.74232
N.CDase	0.00460876	0.00219564	0.0358282	0.201808	1.74233
CD200	-0.00107384	0.00223358	0.630685	0.844239	1.74233
TIE2	0.000958521	0.00220212	0.663371	0.847641	1.74234
RBKS	0.00089491	0.00218564	0.682214	0.851996	1.74234
CARHSP1	-0.00138036	0.00222908	0.535759	0.803638	1.74235
GLO1	0.00206366	0.00220959	0.35034	0.647255	1.74236
PTX3	0.00194421	0.0022191	0.380974	0.682785	1.74237
SNCG	-0.00362082	0.0022376	0.105644	0.355583	1.74239
IL12	-0.00244381	0.00224645	0.276676	0.610832	1.7424
ECE1	0.00729037	0.00218697	0.00085938	0.0169421	1.7424
CCL3	-0.00491363	0.00219439	0.0251582	0.16148	1.74243
STK4	-0.00118466	0.00219785	0.589889	0.841569	1.74243
RGMB	0.000781768	0.00220352	0.722758	0.866396	1.74243
CEACAM3	0.0014144	0.00218191	0.516837	0.797205	1.74243
PSG1	-0.00399503	0.00226179	0.0773616	0.313997	1.74243
SLAMF7	-0.00764611	0.00222537	0.000592102	0.0125708	1.74243
EZR	0.00148005	0.00220445	0.50198	0.791695	1.74244
COL4A3BP	0.00115742	0.00221107	0.600656	0.841569	1.74244
NEMO	-0.000812982	0.00221769	0.71393	0.864658	1.74244
UBE2F	-0.00111048	0.00214714	0.60503	0.841569	1.74246
EIF4B	-0.00290558	0.00219469	0.18555	0.482164	1.74247
ATP6V1F	-0.000627465	0.00223107	0.778531	0.902834	1.74247
LTBP3	0.00195519	0.00229088	0.393413	0.691605	1.74249
PSGL.1	0.00243738	0.00217468	0.26239	0.598509	1.74249
NTRK2	0.00222063	0.00218986	0.310574	0.61894	1.7425
TDGF1	0.00149956	0.00219724	0.49495	0.791695	1.74251
PRTFDC1	0.00093073	0.00219158	0.671072	0.849614	1.74251
PAEP	-0.00024019	0.00214737	0.910941	0.963294	1.74252
HMOX2	0.00205097	0.00220253	0.351769	0.647255	1.74252
Dkk.4	-0.00316126	0.00227953	0.165521	0.461204	1.74252
AARSD1	-0.000213565	0.00220866	0.92297	0.966822	1.74253
CRIP2	-0.00318787	0.00221404	0.14993	0.435587	1.74254
ANGPT1	-0.00226386	0.00223775	0.311712	0.61894	1.74256
WWP2	0.00382809	0.00218628	0.0799714	0.315316	1.74256
DPEP2	0.000978433	0.00220409	0.657109	0.847486	1.74256
PPP3R1	0.000901306	0.00218678	0.680227	0.851996	1.74256
GDF.2	0.000706632	0.00218877	0.746817	0.870844	1.74256
GPNMB	0.00151868	0.0023067	0.510304	0.795728	1.74256
sFRP.3	-0.00398671	0.00216918	0.066098	0.27641	1.74256
CPA2	0.000380143	0.00218166	0.861675	0.943739	1.74257
NTRK3	0.000423958	0.0021862	0.846237	0.94178	1.74257
Beta.NGF	0.00211329	0.00221489	0.340031	0.635797	1.74258
AGRP	-0.00333388	0.00222527	0.134103	0.403444	1.74258
LEPR	-0.001481	0.00220311	0.501447	0.791695	1.74258
CLEC1B	0.00217635	0.00223455	0.330094	0.635367	1.74259
IL.5R.alpha	-0.00414083	0.00223818	0.0643191	0.273109	1.7426
MAD1L1	0.00173842	0.00219132	0.427601	0.733031	1.74261
HAGH	0.000598453	0.00224854	0.790126	0.908645	1.74261
PAR.1	-0.00515093	0.00222794	0.020792	0.149362	1.74261
DECR1	0.00184117	0.00221268	0.405365	0.708106	1.74262
SPOCK1	-0.00375392	0.00217771	0.084765	0.324932	1.74262
gal.8	0.000518514	0.00222052	0.815368	0.922302	1.74263
ADAM15	-0.000400529	0.0022003	0.855558	0.943412	1.74263
IL.17D	-0.00291834	0.00226074	0.196764	0.49196	1.74263
FKBP7	-0.00139862	0.0022459	0.533461	0.803638	1.74263
FABP2	-0.00496189	0.00216041	0.0216466	0.149362	1.74263
GT	-0.00115223	0.00226027	0.610216	0.841569	1.74263
DPEP1	0.00641872	0.00220061	0.0035414	0.0447394	1.74263
KIF1BP	0.00167812	0.00218769	0.443049	0.742376	1.74264
NXPH1	-0.000910955	0.00219437	0.67805	0.851996	1.74265
VSTM1	0.00249841	0.0021866	0.253222	0.582411	1.74265
IL3RA	-5.43048e-05	0.00219333	0.980247	0.99611	1.74266
PD.L2	0.000427419	0.00218495	0.844911	0.94178	1.74266
TBCB	0.00165703	0.00217986	0.447172	0.742376	1.74266
FHIT	0.0014316	0.00222474	0.519916	0.797205	1.74267
SRP14	0.0017482	0.00218369	0.423391	0.73035	1.74267
NPM1	0.00244474	0.00220892	0.268415	0.603958	1.74267
RGMA	0.000794938	0.00217127	0.714282	0.864658	1.74267
IL.27	-0.00444326	0.00222293	0.0456435	0.237691	1.74268
TMPRSS5	2.2199e-05	0.00219001	0.991913	0.99611	1.74268
FKBP5	0.00085649	0.00219904	0.696923	0.858709	1.74269
TNFRSF13C	0.00114356	0.00226011	0.612882	0.841569	1.74269
CCL17	-0.000395885	0.00221193	0.857958	0.943412	1.7427
THPO	-0.00469206	0.00217853	0.0312728	0.187637	1.74271
PTPN1	-0.000224137	0.00220007	0.918855	0.966822	1.74271
IFI30	0.000340728	0.00217605	0.875577	0.944666	1.74271
DUSP3	0.00308158	0.00214966	0.151729	0.436221	1.74271
SMOC1	-0.00414086	0.00219532	0.0592838	0.265467	1.74272
IMPA1	0.000480859	0.00218506	0.825822	0.928904	1.74272
KIRREL2	0.00572712	0.00218802	0.00886612	0.0906314	1.74273
BOC	0.00102888	0.00215619	0.633245	0.844239	1.74273
GDF.8	0.00151663	0.0022484	0.499978	0.791695	1.74273
AKT1S1	-0.00343758	0.00218777	0.11614	0.370008	1.74273
CRADD	0.00226611	0.00219713	0.30237	0.617276	1.74273
PSME1	0.000714042	0.00222056	0.74779	0.870844	1.74274
PLA2G10	0.0025823	0.0022265	0.246147	0.570897	1.74277
CDH15	-0.00119579	0.00218094	0.583499	0.841569	1.74277
LXN	0.00301987	0.00220294	0.170445	0.461204	1.74277
CD63	0.00233237	0.00222581	0.294712	0.613568	1.74278
GCP5	0.00304369	0.00221596	0.169606	0.461204	1.74278
KIR2DL3	-0.00348202	0.00223986	0.120068	0.372345	1.74279
CD40.L	0.000170739	0.00220847	0.938377	0.973654	1.7428
ILKAP	0.00168702	0.00219373	0.441893	0.742376	1.74281
BMP.6	-0.00642247	0.00220354	0.00356618	0.0447394	1.74281
WFIKKN1	0.00361317	0.00220269	0.100954	0.344655	1.74281
PRTG	0.00219203	0.00217737	0.314076	0.619179	1.74281
EREG	0.00215264	0.00223568	0.335634	0.635797	1.74281
ISLR2	0.00294599	0.00216937	0.174486	0.467554	1.74282
CD84	-0.00198259	0.0022299	0.373966	0.674605	1.74283
GM.CSF.R.alpha	-0.00187226	0.00216821	0.387872	0.686236	1.74283
FcRL2	-0.00119644	0.00230346	0.603481	0.841569	1.74283
GH	-0.0034447	0.00218297	0.114587	0.370008	1.74283
GSTP1	0.00227022	0.00217559	0.296733	0.613568	1.74283
IgG.Fc.receptor.II.b	0.000741285	0.00216891	0.732523	0.870844	1.74284
SCF	-0.00167658	0.00219611	0.445217	0.742376	1.74286
SOD2	-0.00159221	0.00216155	0.461374	0.750179	1.74286
CNTN5	-0.00214816	0.00216033	0.320059	0.626498	1.74286
PFDN2	-0.000943646	0.00216017	0.662234	0.847641	1.74286
CTRC	0.00385676	0.00226205	0.0882166	0.328879	1.74286
GZMA	-1.06516e-05	0.00218478	0.99611	0.99611	1.74286
EPHA10	0.000559442	0.00218947	0.798329	0.910491	1.74287
CETN2	0.00102246	0.0022016	0.642356	0.844239	1.74287
LAT	-0.00344403	0.00220923	0.119033	0.372345	1.74287
LPL	-0.00424099	0.00215485	0.0490717	0.246251	1.74287
SERPINA12	-0.00238712	0.00223103	0.284652	0.610832	1.74288
CDH17	0.00146141	0.00220886	0.508229	0.795728	1.74288
ADAM.TS13	0.00326977	0.00220048	0.137317	0.407521	1.74288
IDUA	-0.00176466	0.00218637	0.419611	0.728381	1.74288
VEGFD	1.3722e-05	0.00218521	0.99499	0.99611	1.74289
TN.R	0.000476788	0.00219361	0.827936	0.928904	1.7429
CD33	-0.000280439	0.00217876	0.897585	0.9565	1.7429
HSP.27	-0.000948675	0.00212942	0.655959	0.847486	1.74291
CLEC10A	-0.000258671	0.00219289	0.906102	0.961862	1.74292
Dkk.1	0.00340319	0.00224657	0.129833	0.398155	1.74292
TPPP3	-0.00234727	0.00218499	0.282716	0.610832	1.74293
MATN3	-0.00228332	0.00224859	0.309909	0.61894	1.74293
IL32	-0.00212753	0.00223398	0.340935	0.635797	1.74293
MANF	-0.000724019	0.00219437	0.741447	0.870844	1.74294
IKZF2	0.00162436	0.00214641	0.449191	0.742376	1.74295
PMVK	0.00281562	0.00222058	0.204828	0.504113	1.74299
PRELP	-0.00473827	0.00212742	0.0259452	0.162747	1.74299
Alpha.2.MRAP	-0.000934062	0.00217476	0.667565	0.849069	1.743
CTSC	0.000339044	0.00217649	0.876212	0.944666	1.74302
HSP90B1	0.00212331	0.00215263	0.323962	0.629672	1.74302
KLB	0.000862523	0.00217581	0.691805	0.856225	1.74303
TGM2	0.00284924	0.00221258	0.197853	0.49196	1.74303
PLXNB3	0.00365698	0.00223068	0.101149	0.344655	1.74304
ABHD14B	-0.000108592	0.00220102	0.960651	0.98565	1.74305
CRTAM	-0.00367165	0.00222012	0.0981855	0.344655	1.74307
CCL27	-0.00127362	0.002168	0.556902	0.821119	1.74307
MDGA1	0.00039795	0.00218836	0.855704	0.943412	1.74308
NDRG1	-0.000968257	0.00206121	0.638538	0.844239	1.74309
CTF1	-0.000360185	0.00220125	0.870027	0.944666	1.74312
RNF31	8.45792e-05	0.00219396	0.969249	0.990788	1.74314
PLXNB1	0.00527004	0.00218402	0.0158331	0.131135	1.74318
NCAN	-0.00245048	0.00221753	0.269155	0.603958	1.7432
XCL1	-0.00680272	0.0021462	0.00152903	0.0248243	1.74326
BMP.4	0.00191452	0.00219687	0.383508	0.682892	1.7433
NRP2	0.00369486	0.00217493	0.0893692	0.328879	1.74339
CLSTN1	0.00306366	0.00219848	0.163476	0.460402	1.74339
HO.1	-0.00512823	0.0021625	0.0177305	0.136261	1.74345
FUT8	-0.00146127	0.0022673	0.519263	0.797205	1.74348
FS	-0.00307694	0.00216994	0.156215	0.444488	1.74355
GIF	-0.00223558	0.00230203	0.331496	0.635367	1.74358
NAAA	0.00105632	0.00218793	0.629249	0.844239	1.74358
DEFB4A	-0.00148628	0.00220271	0.499846	0.791695	1.7436
NBL1	0.00251914	0.00233533	0.280734	0.610832	1.74372
ADGRB3	0.00109721	0.00223663	0.623742	0.844239	1.74416

### Sheet: ST38
Supplementary Table 38. Longitudinal associations between protein concentration and life satisfaction after protein measurement from linear mixed effect regressions, after full adjustments, using 5-fold cross-validation.
Protein	Coefficient (β)	Standard error (se)	Uncorrected P value (p)	FDR corrected P value (pfdr)	Root Mean Square Error (RMSE)
FGF.23	0.00247822	0.00789281	0.753537	0.87385	6.00464
PHOSPHO1	-0.00395012	0.00755713	0.601189	0.805477	6.00533
MMP12	-0.0194944	0.00772066	0.0115806	0.141327	6.00567
TNFRSF11A	-0.012986	0.00763987	0.0891948	0.307722	6.00574
KIM1	-0.0336862	0.00771332	1.26587e-05	0.00349379	6.0059
UNC5C	-0.015516	0.00744062	0.0370562	0.232939	6.0059
TNFRSF10A	-0.0160381	0.00759969	0.0348421	0.232939	6.00618
ACE2	-0.0216345	0.00737627	0.00336191	0.115986	6.00633
EDA2R	-0.031721	0.00798469	7.13602e-05	0.00871094	6.00638
MSR1	-0.0173444	0.00720709	0.016114	0.158609	6.00655
AMBP	-0.0140577	0.00747941	0.0601909	0.269315	6.00688
GFR.alpha.1	-0.0142087	0.00761935	0.0622244	0.269315	6.00691
ASGR1	-0.00443499	0.00738597	0.548207	0.775923	6.00692
CLEC1B	0.0208046	0.00745771	0.00528227	0.116533	6.00695
PFDN2	0.00650534	0.00721035	0.366952	0.623644	6.00696
ECE1	0.0285021	0.00729922	9.46841e-05	0.00871094	6.00717
TNFRSF12A	-0.0115705	0.00755853	0.125841	0.365601	6.00725
BNP	-0.0220236	0.00866064	0.011001	0.141327	6.00734
VWC2	-0.0085263	0.0074849	0.254664	0.513046	6.00734
GDNFR.alpha.3	-0.00895661	0.007553	0.235705	0.489133	6.00749
SFRP1	-0.0026591	0.00742333	0.720192	0.862188	6.00756
CPA2	-0.0103409	0.0072822	0.155622	0.394051	6.00757
SCARA5	-0.0139011	0.0074322	0.0614481	0.269315	6.00758
Beta.NGF	0.007219	0.00739356	0.328886	0.581734	6.00764
IL.4RA	-0.00644534	0.00758835	0.395687	0.653949	6.00764
BCAN	-0.00575753	0.00741283	0.437348	0.693724	6.00769
PRSS8	-0.0120877	0.00730853	0.098163	0.312171	6.00769
MMP7	-0.0168551	0.00736797	0.0221728	0.179991	6.0077
EREG	0.0124365	0.00746292	0.0956466	0.31057	6.00772
TN.R	-0.0185119	0.00732117	0.011463	0.141327	6.00772
CD38	-0.00774082	0.00741834	0.296746	0.551713	6.00781
CRIP2	-0.00175882	0.00739123	0.811914	0.88924	6.00782
GSTP1	0.0178096	0.00726094	0.0141858	0.156611	6.00783
MERTK	-0.00391121	0.00735864	0.595071	0.805096	6.00791
CD302	0.0071743	0.00743918	0.334863	0.581734	6.00799
PRTFDC1	0.00653995	0.00731548	0.371342	0.623644	6.00801
Nr.CAM	-0.0243197	0.00739803	0.00101363	0.0578389	6.00816
SCARB2	-0.00873473	0.00785339	0.266058	0.526882	6.00824
GBP2	0.0200721	0.00731572	0.00608191	0.118308	6.0083
CCL3	0.00733363	0.00732591	0.316816	0.572784	6.00831
SIGLEC1	-0.0217081	0.00733688	0.0030933	0.115986	6.00834
VSIG2	-0.00123908	0.00768872	0.871973	0.931299	6.00836
NTRK2	-0.00724821	0.00731021	0.321447	0.5761	6.00837
Dkk.4	-0.00516334	0.00761063	0.497504	0.748575	6.00839
ADAM.22	-0.0177542	0.00744905	0.0171639	0.158609	6.00839
GDNF	-0.0074994	0.00719791	0.29748	0.551713	6.00844
GCP5	-0.0129164	0.00739717	0.0808076	0.297372	6.00844
CDH17	-2.05556e-05	0.00737364	0.997776	0.997776	6.00847
PSGL.1	0.013963	0.00725886	0.0544255	0.269315	6.00847
DCN	-0.0201704	0.00770644	0.00886988	0.136005	6.00852
NCAN	-0.0176289	0.00740152	0.0172401	0.158609	6.00853
VEGFD	0.0152597	0.00729365	0.0364375	0.232939	6.00856
KLB	0.00525809	0.0072626	0.469079	0.727337	6.00856
FGF.21	-0.0049008	0.00737684	0.506476	0.748575	6.00856
Alpha.2.MRAP	0.0170407	0.00725801	0.0188944	0.162964	6.00859
GZMA	0.00794093	0.00729309	0.276246	0.535408	6.00859
GDF.8	0.0180106	0.00750475	0.0164111	0.158609	6.00863
WFIKKN1	0.000191305	0.00735345	0.979245	0.989754	6.00868
NMNAT1	0.0140614	0.00731125	0.0544664	0.269315	6.00869
gal.8	0.0129842	0.00741189	0.0798253	0.297372	6.0087
PTS	-0.0105618	0.007301	0.148021	0.389083	6.00871
FcRL2	-0.0106924	0.0076899	0.164413	0.412526	6.00872
MANF	-0.0236243	0.00732287	0.00125737	0.0578389	6.00874
GPNMB	-0.00305532	0.00770114	0.691567	0.860463	6.00875
NEP	-0.00184316	0.00737544	0.802664	0.88924	6.00875
PTX3	0.0174022	0.00740679	0.018811	0.162964	6.00878
THY.1	-0.0149508	0.00740824	0.0435936	0.250663	6.00881
MAPT	-0.00698986	0.00724532	0.334689	0.581734	6.00882
CLM.6	-0.0096981	0.00744376	0.192645	0.444646	6.00884
IKZF2	0.00283725	0.00716482	0.692112	0.860463	6.00884
CEACAM8	0.014809	0.00728914	0.0422047	0.250663	6.00885
N2DL.2	-0.00688222	0.00757988	0.363914	0.623644	6.00887
CRADD	0.0152863	0.00733352	0.0371352	0.232939	6.00887
CTSS	0.0134	0.00732397	0.0673262	0.276465	6.00889
GH	-0.00454165	0.00728756	0.533158	0.762443	6.00889
NXPH1	-0.000754603	0.00732644	0.917967	0.963341	6.00891
CCL27	0.00365137	0.00723651	0.613864	0.811905	6.00894
Siglec.9	-0.000501505	0.00723908	0.94477	0.976616	6.00897
DEFB4A	0.0185194	0.00735177	0.0117773	0.141327	6.00899
PAEP	0.00795146	0.00716713	0.267259	0.526882	6.00901
IL.1ra	0.0128757	0.00728807	0.0773002	0.292313	6.00902
CPM	-0.0154764	0.00725688	0.0329688	0.232939	6.00902
KIR2DL3	-0.000391019	0.007478	0.958299	0.986905	6.00903
CNTN5	0.00126494	0.00721109	0.860755	0.924391	6.00903
FHIT	0.0128086	0.0074262	0.0845844	0.303186	6.00906
ANGPT1	-0.0100503	0.00747007	0.178511	0.430049	6.00906
PGF	-0.0143783	0.00758274	0.0579535	0.269315	6.00907
PVR	-0.0110574	0.00728254	0.128948	0.366905	6.00907
ANXA10	-0.00379057	0.00753253	0.614812	0.811905	6.00908
PRTG	-0.00209449	0.00726861	0.773231	0.876019	6.00908
CEACAM3	0.0136082	0.00728249	0.0616948	0.269315	6.00912
IgG.Fc.receptor.II.b	-0.000676266	0.00723978	0.925579	0.967651	6.00912
ISLR2	0.00234861	0.00724177	0.745704	0.8715	6.00912
IL.27	-0.0158551	0.00742022	0.0326337	0.232939	6.00913
CTRC	0.00157184	0.00755281	0.835143	0.907479	6.00916
EZR	0.0127732	0.00735826	0.0826009	0.299972	6.00917
LAIR.2	-0.00652765	0.00728934	0.37053	0.623644	6.00918
LAYN	-0.0146575	0.00786678	0.0624498	0.269315	6.00918
KYNU	-0.00986604	0.00722279	0.171971	0.423394	6.00921
NBL1	-0.00650514	0.00779646	0.404084	0.656043	6.00923
RAGE	-0.0021659	0.00737606	0.769038	0.876019	6.00923
IL16	0.00881047	0.00727725	0.226033	0.489133	6.00923
RGMB	-0.00614961	0.00735563	0.403144	0.656043	6.00924
IFI30	0.0143114	0.00726258	0.0487908	0.269315	6.00924
CD4	0.0104085	0.00731977	0.155053	0.394051	6.00924
N.CDase	-0.00793894	0.00733011	0.278799	0.535408	6.00924
LOX.1	0.0160803	0.00736636	0.0290544	0.21673	6.00926
CD40.L	0.00324991	0.00737163	0.659315	0.853882	6.00926
CD63	0.00455317	0.00743033	0.540029	0.768289	6.00929
EFNA4	-0.00336651	0.00758292	0.657078	0.853882	6.00929
GT	-0.00262559	0.00754528	0.727862	0.862188	6.00931
IL3RA	0.01483	0.00732078	0.0428079	0.250663	6.00933
ROBO2	-0.0123232	0.00730088	0.0914481	0.308496	6.00933
FLRT2	0.004586	0.00735793	0.533114	0.762443	6.00934
IL12	-0.0212559	0.00749793	0.00458961	0.116533	6.00935
PARP.1	0.00980987	0.00747593	0.189473	0.444646	6.00936
PAPPA	-0.00178854	0.0072755	0.805816	0.88924	6.00936
CD33	0.00313592	0.00727271	0.666336	0.853882	6.00938
EPHB6	-0.0124003	0.00752102	0.0992189	0.312171	6.00942
CDH6	-0.010808	0.00729257	0.138344	0.379105	6.00943
BST2	0.00877256	0.00739052	0.235244	0.489133	6.00943
LEP	-0.0207027	0.00726904	0.00440412	0.116533	6.00945
SMOC2	-0.0113344	0.00744143	0.12774	0.366905	6.00946
CLM.1	0.0026751	0.0073536	0.716026	0.862188	6.00946
CD200R1	0.00185079	0.00729039	0.799601	0.88924	6.00946
PDGF.R.alpha	-0.00193708	0.00742475	0.794177	0.88924	6.00947
THBS2	-0.00312029	0.00728792	0.668551	0.853882	6.0095
PLA2G10	0.0106666	0.00743237	0.151261	0.391349	6.0095
KIRREL2	0.00950714	0.00730517	0.193131	0.444646	6.00951
HAOX1	-0.00878989	0.00739618	0.234679	0.489133	6.00951
BMP.6	-0.00897108	0.00735693	0.222708	0.489133	6.00952
TMPRSS5	0.000771893	0.00731032	0.915909	0.963341	6.00952
BMP.4	-0.00510887	0.00733355	0.486036	0.741137	6.00953
TBCB	0.00898913	0.00727592	0.216676	0.484122	6.00953
SRC	-0.0014691	0.00735285	0.84164	0.910951	6.00954
FUT8	0.0041516	0.00756879	0.583346	0.79312	6.00954
TDGF1	-0.00301921	0.0073347	0.680614	0.85776	6.00954
AOC1	3.40156e-05	0.0072414	0.996252	0.997776	6.00955
ING1	0.0188155	0.0072814	0.00977334	0.141327	6.00956
CTSL1	-0.0199716	0.00741204	0.00705703	0.121734	6.00956
NPM1	0.0119127	0.00737353	0.1062	0.3221	6.00957
TNFRSF21	-0.0119314	0.00726529	0.100558	0.312171	6.00957
LPL	-0.00016711	0.00719372	0.981467	0.989754	6.00958
CDH15	0.000331607	0.00727995	0.963669	0.987027	6.00959
ADAM.TS13	0.00218503	0.00734582	0.766125	0.876019	6.00964
IL32	-0.0118294	0.00745738	0.112697	0.338091	6.00965
JAM.B	-0.0135075	0.00764607	0.0773145	0.292313	6.00965
NDRG1	0.00795073	0.00687832	0.247735	0.502756	6.00967
VSTM1	0.0110179	0.00729871	0.131173	0.369425	6.00967
HSP90B1	0.00886142	0.00718548	0.217504	0.484122	6.00968
TIE2	0.00320945	0.0073511	0.662411	0.853882	6.00969
NTRK3	-0.0084682	0.00729735	0.245884	0.502696	6.00971
MAD1L1	0.0115587	0.00731442	0.114067	0.338521	6.00971
DDR1	-0.00983752	0.00716547	0.1698	0.422207	6.00974
SRP14	0.0112546	0.00728889	0.12259	0.359944	6.00975
RGMA	0.00698553	0.00724744	0.33513	0.581734	6.00975
DSG3	0.0106192	0.00734065	0.148019	0.389083	6.00976
GIF	0.00509701	0.00768502	0.507186	0.748575	6.00976
IMPA1	0.0124738	0.00729327	0.087227	0.307722	6.00978
HMOX2	0.0106879	0.007352	0.146039	0.389083	6.00978
CLSTN1	0.00598589	0.00733924	0.41474	0.665513	6.00978
SKR3	-0.00278973	0.00771634	0.717704	0.862188	6.00978
DECR1	0.0139709	0.0073859	0.0585662	0.269315	6.00981
NRP2	-0.00487133	0.00726037	0.502263	0.748575	6.00982
MDGA1	-0.0107216	0.00730443	0.142173	0.384704	6.00983
PIgR	0.00016273	0.00745367	0.982582	0.989754	6.00985
SCARF2	-0.0143035	0.00753227	0.0575876	0.269315	6.00986
DRAXIN	-0.0125997	0.00754882	0.0951181	0.31057	6.00986
KIF1BP	0.00409273	0.0073026	0.575181	0.791509	6.00987
PPP3R1	0.00115819	0.00729966	0.873936	0.931299	6.00989
hOSCAR	-0.00400309	0.00728891	0.582874	0.79312	6.00989
PRELP	-0.00138114	0.00710208	0.845811	0.91189	6.00989
HO.1	0.00206886	0.0072196	0.774451	0.876019	6.0099
SMOC1	-0.00536584	0.00732898	0.464093	0.723671	6.00991
ADM	-0.00264692	0.00747869	0.723397	0.862188	6.00992
FCAR	0.0108636	0.00733722	0.138731	0.379105	6.00994
GDF.2	-0.00382728	0.0073062	0.600397	0.805477	6.00994
IL6	0.00722289	0.00722581	0.317521	0.572784	6.00995
CRTAM	-0.0201948	0.0074099	0.00642976	0.118308	6.00995
sFRP.3	-0.00645363	0.00724144	0.372831	0.623644	6.00997
G.CSF	-0.00100468	0.00731716	0.890792	0.94561	6.01001
SPOCK1	-0.00912747	0.00726958	0.20929	0.473476	6.01003
FKBP7	0.00598504	0.00749733	0.424714	0.677578	6.01006
LTBP3	0.0102383	0.00764895	0.180745	0.430049	6.01007
SPON2	-0.0171884	0.00720655	0.0170856	0.158609	6.01009
STK4	0.0161906	0.00733552	0.0273175	0.209434	6.0101
NEMO	0.0123713	0.00740259	0.0946978	0.31057	6.01011
PSG1	-0.00718133	0.00755112	0.341604	0.589267	6.01011
PMVK	-0.00181303	0.00741305	0.80679	0.88924	6.01012
PDGF.subunit.B	0.00282089	0.00753159	0.708007	0.862188	6.01012
RBKS	0.0104585	0.00729551	0.151719	0.391349	6.01013
TNFRSF13C	0.00913025	0.0075452	0.226268	0.489133	6.01013
GM.CSF.R.alpha	0.00422088	0.00723743	0.559766	0.783713	6.01013
Gal.9	0.00173859	0.00729122	0.811535	0.88924	6.01013
RNF31	-0.00603463	0.00732323	0.40993	0.661641	6.01015
CTF1	0.0100047	0.00734777	0.173346	0.423394	6.01016
MARCO	-0.00735335	0.00717989	0.305776	0.562628	6.0102
IL.5R.alpha	-0.0135336	0.00747188	0.0701179	0.276465	6.01022
WWP2	0.0124479	0.00729807	0.0880926	0.307722	6.01023
FABP2	0.00231387	0.00721243	0.748353	0.8715	6.01024
EPHA10	0.00456026	0.00730889	0.53268	0.762443	6.01024
AGRP	-0.00416466	0.0074289	0.575076	0.791509	6.01026
CLEC10A	0.00255282	0.0073202	0.727292	0.862188	6.01026
TRAIL.R2	-0.00245142	0.00748811	0.743388	0.8715	6.01028
PLXNB3	0.0140168	0.00744634	0.0598025	0.269315	6.0103
CA5A	-0.00990664	0.00738019	0.179508	0.430049	6.01033
IFNL1	0.00777028	0.00739824	0.293602	0.551713	6.01033
IL18	0.00477292	0.00730379	0.513453	0.751354	6.01033
CXCL1	0.0133458	0.00731076	0.0679431	0.276465	6.01033
ITGB1BP2	-0.00413914	0.00740951	0.576425	0.791509	6.01038
UBE2F	0.000554019	0.00716686	0.938383	0.973661	6.01038
DPEP1	0.00877309	0.00734769	0.232498	0.489133	6.01038
IL.17D	-0.0137143	0.00754669	0.069195	0.276465	6.01038
PLXNB1	0.00301141	0.00729138	0.679605	0.85776	6.0104
LEPR	0.00177991	0.00735425	0.808764	0.88924	6.01042
SNCG	-0.0244319	0.00746791	0.00107173	0.0578389	6.01044
FKBP5	0.0129757	0.00733938	0.0770884	0.292313	6.01045
ADAM.23	-0.0125828	0.00745944	0.0916547	0.308496	6.01046
RPS6KB1	0.000606096	0.007281	0.933659	0.972415	6.0105
HAGH	0.0140023	0.00750568	0.0621217	0.269315	6.01052
HSP.27	-0.00301574	0.00710749	0.671349	0.853882	6.01054
CADM3	-0.0176544	0.00767771	0.0214927	0.179757	6.01054
RSPO1	-0.00267712	0.00743849	0.718926	0.862188	6.01054
PRSS27	0.000859204	0.00728231	0.906081	0.958155	6.01055
CETN2	0.00519797	0.00734939	0.479411	0.739204	6.01056
COL4A3BP	0.0120769	0.00738058	0.101795	0.312171	6.01059
PD.L2	-0.00534375	0.0072935	0.463769	0.723671	6.01061
CDH3	-0.00558878	0.00742728	0.451782	0.712524	6.01065
ILKAP	0.0194163	0.00732125	0.00800842	0.130019	6.01065
CTSC	-0.00161686	0.00726516	0.823889	0.898788	6.01065
PSME1	0.0144357	0.00741198	0.0514784	0.269315	6.01068
Dkk.1	0.00952921	0.00750016	0.203912	0.465122	6.01069
FGFR2	0.0062816	0.00738166	0.394796	0.653949	6.0107
LAT	0.00480731	0.00737498	0.514514	0.751354	6.01071
CCL17	0.00263318	0.00738376	0.721383	0.862188	6.01073
THPO	0.00234591	0.007273	0.74704	0.8715	6.01074
SCF	0.000316453	0.00733107	0.96557	0.987027	6.01075
CARHSP1	0.0156744	0.00744001	0.0351522	0.232939	6.01076
GLO1	0.0204805	0.00737445	0.00548885	0.116533	6.01076
PAR.1	0.00301311	0.00743881	0.685445	0.859921	6.01077
SORT1	-0.0050253	0.00734357	0.493787	0.748575	6.01078
ABHD14B	0.0071448	0.00734688	0.33082	0.581734	6.01081
ADAM15	0.00353347	0.00734474	0.63046	0.828605	6.01082
NAA10	0.00423961	0.0073154	0.562229	0.783713	6.01083
ATP6V1F	0.00266414	0.00744782	0.720567	0.862188	6.01086
MATN3	-0.0111547	0.00750663	0.137303	0.379105	6.01086
FS	-0.00780473	0.00724352	0.281283	0.535408	6.01092
CD200	-0.0122176	0.00745589	0.101304	0.312171	6.01094
SOD2	0.00751157	0.00721504	0.297845	0.551713	6.01103
ADGRB3	0.00218025	0.00746637	0.770283	0.876019	6.01104
TF	-0.00817764	0.00745177	0.272479	0.533363	6.01104
CD84	0.00468153	0.00744421	0.529435	0.762443	6.0112
IL15	0.00742448	0.00740784	0.31624	0.572784	6.0112
PTPN1	0.00832616	0.00734374	0.256905	0.51381	6.01122
TNFRSF13B	-0.0146733	0.00784567	0.0614682	0.269315	6.01132
NEFL	-0.0185543	0.00822754	0.0241373	0.19034	6.01133
EIF4B	0.00952981	0.00732576	0.193324	0.444646	6.01148
DPEP2	-0.00215238	0.00735751	0.769876	0.876019	6.01156
LXN	0.0207219	0.00735233	0.00483208	0.116533	6.01159
XCL1	-0.00480632	0.00716608	0.502419	0.748575	6.01171
GGT5	0.00518809	0.00742167	0.484534	0.741137	6.01179
NAAA	0.0148585	0.00730283	0.0419055	0.250663	6.01184
DUSP3	0.0130148	0.00717525	0.0697205	0.276465	6.01185
BOC	0.00861887	0.00719694	0.2311	0.489133	6.01198
SMPD1	-0.00437889	0.00739631	0.553834	0.779889	6.01198
SERPINA12	-0.0137518	0.00744709	0.0648241	0.275253	6.01203
AKT1S1	0.00335289	0.00730329	0.646173	0.845231	6.01209
TPPP3	0.00786499	0.00729328	0.280877	0.535408	6.01213
IDUA	-0.000246616	0.00729819	0.973044	0.989754	6.01218
HB.EGF	0.00285095	0.0074232	0.70094	0.862188	6.01219
AARSD1	0.0140921	0.00737192	0.0559467	0.269315	6.01245
SLAMF7	-0.00863977	0.00743108	0.244987	0.502696	6.01263
REN	-0.00630831	0.00749688	0.400104	0.656043	6.01265
TM	0.00369957	0.00731007	0.612798	0.811905	6.01272
IL1RL2	-0.00886551	0.00741589	0.231919	0.489133	6.01314
TGM2	0.0184772	0.00738485	0.0123578	0.142114	6.01353

### Sheet: ST39
Supplementary Table 39. Longitudinal associations between protein concentration and depressive symptoms after protein measurement from linear mixed effect regressions, after full adjustments, using 5-fold cross-validation.
Protein	Coefficient (β)	Standard error (se)	Uncorrected P value (p)	FDR corrected P value (pfdr)	Root Mean Square Error (RMSE)
ASGR1	-0.00193025	0.00242895	0.426807	0.801351	1.71788
TNFRSF10A	0.0029626	0.00249842	0.235723	0.783849	1.71865
CD302	-0.00224656	0.00244622	0.358432	0.793435	1.7189
PRSS8	0.00200837	0.00240435	0.403556	0.795583	1.7189
FGF.23	-0.00285396	0.00259401	0.271256	0.793435	1.71894
MMP12	0.00508424	0.00253683	0.0450686	0.641081	1.71907
ACE2	0.00369872	0.00242643	0.127442	0.703478	1.71908
Gal.9	-0.00171353	0.00239891	0.475056	0.829594	1.7191
KIM1	0.00788565	0.00253604	0.00187763	0.518225	1.71922
SIGLEC1	0.00269924	0.00241382	0.263479	0.793435	1.71955
TNFRSF11A	0.00258627	0.00251144	0.303121	0.793435	1.71959
SPON2	0.000442925	0.00237152	0.851845	0.937885	1.7196
MSR1	-5.34244e-05	0.00237157	0.982028	0.99297	1.71962
LEP	0.000493456	0.00239196	0.836561	0.937885	1.71963
AMBP	0.00149172	0.00245938	0.544161	0.862656	1.7197
FGF.21	-0.00266594	0.00242691	0.272005	0.793435	1.71971
GFR.alpha.1	-0.000848813	0.00250484	0.734713	0.90933	1.71985
RGMA	-0.00420969	0.00238396	0.077441	0.703478	1.7199
VSIG2	0.000948058	0.00252731	0.707572	0.897508	1.71991
MERTK	0.00328551	0.00242019	0.174628	0.730262	1.71994
BCAN	-0.00399327	0.00243743	0.101377	0.703478	1.71996
EDA2R	0.00435397	0.00262385	0.0970574	0.703478	1.72
CLM.6	-0.00176962	0.00244768	0.469703	0.826688	1.72011
UNC5C	0.00232515	0.00244713	0.342049	0.793435	1.72015
PAPPA	0.00104876	0.00239298	0.661199	0.894564	1.7202
TNFRSF12A	-0.00184607	0.00248485	0.457535	0.818663	1.7202
ADM	0.00252446	0.00245914	0.304642	0.793435	1.72021
SKR3	-0.00217072	0.00253513	0.391868	0.793435	1.72022
CNTN5	-1.52947e-05	0.00237254	0.994857	0.995616	1.7203
VWC2	0.000739566	0.00246123	0.76381	0.917332	1.7203
PIgR	0.00130972	0.00245047	0.59302	0.862656	1.72038
PTS	0.00526291	0.00240126	0.028413	0.641081	1.7204
GDF.8	-0.000696524	0.00246756	0.777738	0.917332	1.72041
LEPR	0.00289601	0.00241881	0.231211	0.778221	1.72043
SRC	0.000581595	0.00241828	0.809946	0.931861	1.72044
EFNA4	-0.000998932	0.00249289	0.688637	0.897508	1.72045
IL.4RA	-0.00283234	0.00249476	0.256261	0.793435	1.72046
THBS2	0.000764289	0.0023969	0.749833	0.917332	1.72053
ANXA10	0.00591684	0.00247637	0.0168907	0.641081	1.72059
IFNL1	0.00221609	0.00243284	0.36236	0.793435	1.72061
NTRK3	-0.001097	0.00240032	0.647663	0.885121	1.72063
MMP7	0.00143616	0.00242356	0.553469	0.862656	1.72063
PHOSPHO1	0.00310391	0.00248385	0.21145	0.758706	1.72064
FGFR2	-0.000380617	0.00242754	0.875412	0.943803	1.72064
CA5A	0.000390216	0.00242766	0.872302	0.943803	1.72067
TRAIL.R2	0.00110842	0.00245978	0.652272	0.886833	1.72067
NEP	-0.000645581	0.00242557	0.790122	0.927973	1.72069
TN.R	0.000952889	0.00240849	0.692377	0.897508	1.72075
SCARB2	0.00128844	0.00258027	0.617545	0.872481	1.72075
THY.1	-1.48821e-05	0.00243609	0.995126	0.995616	1.72078
DPEP1	-0.000883239	0.00241664	0.714756	0.897508	1.72079
HAOX1	-0.00152159	0.00243308	0.531733	0.862656	1.72085
Siglec.9	-0.00059202	0.00238131	0.803665	0.931861	1.72086
CTSL1	0.00274585	0.00243816	0.260098	0.793435	1.72086
BOC	-0.00397608	0.00236767	0.0931087	0.703478	1.72091
IL.17D	-0.00186906	0.00248146	0.451334	0.818663	1.72093
SNCG	0.00489062	0.00245589	0.0464552	0.641081	1.72096
BNP	0.00746013	0.00284049	0.00863831	0.596044	1.72096
CPM	-0.00179019	0.00238782	0.453436	0.818663	1.72097
CLSTN1	-0.00229446	0.00241355	0.34179	0.793435	1.72098
SCF	-0.00215734	0.00241095	0.370904	0.793435	1.72099
LAYN	0.00126991	0.00258473	0.623211	0.872481	1.721
AKT1S1	0.00383378	0.00240217	0.110516	0.703478	1.72102
PGF	0.00342419	0.00249283	0.169579	0.723432	1.72107
ATP6V1F	0.00362095	0.00244898	0.139279	0.723432	1.72108
CD40.L	-0.00118538	0.00242532	0.625025	0.872481	1.72108
AGRP	-0.00257762	0.00244287	0.291368	0.793435	1.72111
PDGF.R.alpha	-0.00224286	0.00244186	0.358367	0.793435	1.72114
KLB	-0.00127619	0.00238947	0.593288	0.862656	1.72116
N2DL.2	-0.00137269	0.00249166	0.581701	0.862656	1.72116
DEFB4A	-0.00235167	0.00241828	0.330839	0.793435	1.72117
GSTP1	-0.00199765	0.00238926	0.403113	0.795583	1.72117
TNFRSF21	8.27246e-05	0.0023899	0.972388	0.99297	1.72117
VEGFD	-0.00602874	0.0023989	0.0119763	0.641081	1.72118
KIF1BP	0.00245473	0.00240225	0.306868	0.793435	1.72119
GBP2	0.00089395	0.00240658	0.710299	0.897508	1.72119
MAPT	-0.00203891	0.0023835	0.392327	0.793435	1.7212
ECE1	-0.00650257	0.0024017	0.00678649	0.596044	1.7212
KYNU	0.00313616	0.00237665	0.186996	0.758706	1.72121
LAIR.2	0.00410075	0.00239806	0.08728	0.703478	1.72122
SCARA5	0.00062887	0.0024442	0.796957	0.931861	1.72122
SPOCK1	-0.000748479	0.00239146	0.7543	0.917332	1.72122
IgG.Fc.receptor.II.b	-0.00548557	0.00238161	0.0212741	0.641081	1.72123
DCN	0.00405132	0.0025336	0.109831	0.703478	1.72125
RPS6KB1	-0.00046907	0.00239537	0.844751	0.937885	1.72125
hOSCAR	-0.00184431	0.00239778	0.4418	0.812911	1.72125
PRTFDC1	-0.00147522	0.00240626	0.539833	0.862656	1.72125
KIRREL2	-0.00503221	0.00240236	0.0362133	0.641081	1.72126
UBE2F	-0.00157756	0.00235805	0.503499	0.857125	1.72126
PSGL.1	-0.000903422	0.00238756	0.705148	0.897508	1.72127
LTBP3	-0.00185712	0.00251212	0.459756	0.818663	1.72127
TDGF1	0.00195498	0.00241243	0.417734	0.801351	1.72127
CDH15	0.00206129	0.00239502	0.38944	0.793435	1.72127
NDRG1	0.00541464	0.00226566	0.0168658	0.641081	1.72127
SORT1	-0.00408953	0.00241489	0.0903866	0.703478	1.72128
TMPRSS5	-0.00159861	0.00240471	0.5062	0.857125	1.72128
GDNF	0.00283863	0.00236809	0.230662	0.778221	1.72128
CD33	0.00361275	0.0023923	0.131023	0.709064	1.72129
CTRC	-0.00466897	0.00248215	0.0599869	0.703478	1.72129
JAM.B	-0.000929807	0.00251324	0.711415	0.897508	1.7213
CD200R1	-0.0022772	0.00239768	0.342253	0.793435	1.7213
Dkk.4	0.00251093	0.00250156	0.315517	0.793435	1.72131
IL12	0.00444147	0.00246502	0.0715957	0.703478	1.72131
CPA2	0.00101153	0.00239539	0.672824	0.897508	1.72131
NTRK2	-0.00333845	0.00240395	0.164932	0.723432	1.72131
SMPD1	-0.00226585	0.00243196	0.351506	0.793435	1.72131
EPHA10	0.00196187	0.00240347	0.414359	0.801351	1.72132
CD4	-0.00109958	0.00240703	0.647806	0.885121	1.72132
CARHSP1	0.000155957	0.00244693	0.949181	0.992326	1.72133
IL1RL2	-0.00378615	0.0024385	0.120525	0.703478	1.72134
GDNFR.alpha.3	-0.000718393	0.00248316	0.772351	0.917332	1.72135
ISLR2	-0.0038031	0.00238221	0.110406	0.703478	1.72135
PMVK	-0.00261137	0.002438	0.284135	0.793435	1.72135
WWP2	-0.00344659	0.00240055	0.151093	0.723432	1.72136
FABP2	-0.00209231	0.00237284	0.377912	0.793435	1.72136
REN	0.00299694	0.0024655	0.224173	0.775066	1.72137
CTSS	-0.00385356	0.00240903	0.109701	0.703478	1.72138
MANF	0.000432221	0.00240923	0.857624	0.939302	1.72138
DECR1	-0.00242569	0.00242865	0.317916	0.793435	1.72138
CRADD	-0.00351214	0.0024119	0.145363	0.723432	1.72139
TF	-0.00149402	0.00244978	0.541964	0.862656	1.72139
KIR2DL3	-0.000908216	0.0024586	0.711831	0.897508	1.72139
ROBO2	-0.0024096	0.00240121	0.315636	0.793435	1.72139
STK4	-0.0033974	0.00241288	0.159143	0.723432	1.7214
SFRP1	-0.000588285	0.00244086	0.809546	0.931861	1.7214
TNFRSF13B	0.0018618	0.00257838	0.470254	0.826688	1.7214
ADAM.TS13	-0.00128852	0.00241629	0.593857	0.862656	1.7214
GPNMB	-0.00242093	0.00253095	0.338818	0.793435	1.72141
EPHB6	-0.00118054	0.002473	0.633103	0.873927	1.72141
CADM3	-0.00123029	0.00252367	0.62591	0.872481	1.72141
PD.L2	-0.0005211	0.00239902	0.828045	0.937885	1.72142
CD38	0.00307598	0.00243952	0.207364	0.758706	1.72142
LAT	0.00047008	0.00242575	0.846344	0.937885	1.72143
ITGB1BP2	-0.003394	0.00243663	0.163667	0.723432	1.72143
PVR	-0.00290854	0.00239527	0.224657	0.775066	1.72143
DSG3	-0.00306951	0.00241446	0.20364	0.758706	1.72144
CDH3	-0.00216221	0.00244203	0.375947	0.793435	1.72144
AOC1	-0.00192837	0.00238154	0.418114	0.801351	1.72144
DPEP2	0.000977727	0.00241996	0.686199	0.897508	1.72144
NMNAT1	-0.00131801	0.00240466	0.583625	0.862656	1.72144
CEACAM8	-0.00146903	0.00239847	0.540225	0.862656	1.72144
EREG	-0.00316017	0.00245395	0.197837	0.758706	1.72144
ADAM15	-0.00426294	0.00241551	0.0776123	0.703478	1.72145
CD200	0.000541604	0.00245171	0.825166	0.937885	1.72145
G.CSF	-7.08699e-05	0.00240735	0.976515	0.99297	1.72145
IL.5R.alpha	0.00251319	0.00245701	0.306387	0.793435	1.72146
GM.CSF.R.alpha	-0.000444172	0.0023812	0.852029	0.937885	1.72146
SMOC2	-0.000102669	0.00244717	0.966536	0.99297	1.72146
PTX3	-0.0041224	0.00243611	0.0906262	0.703478	1.72146
GZMA	-0.000686811	0.00239864	0.774626	0.917332	1.72147
ADGRB3	0.00150066	0.00245521	0.541066	0.862656	1.72147
gal.8	-0.00312553	0.00243763	0.199791	0.758706	1.72147
CRTAM	0.00120975	0.00243767	0.619707	0.872481	1.72147
ANGPT1	0.00243432	0.00245625	0.321666	0.793435	1.72149
IL32	-8.14183e-05	0.00245192	0.973511	0.99297	1.72149
HB.EGF	0.0020529	0.00244069	0.400296	0.795583	1.72149
CLEC10A	-0.000842143	0.00240745	0.726489	0.907289	1.72149
CLEC1B	-0.00526053	0.00245269	0.0319833	0.641081	1.72149
CRIP2	0.00250169	0.00243087	0.303432	0.793435	1.72149
CDH17	-0.00223853	0.00242493	0.355954	0.793435	1.7215
IL18	-0.00368194	0.00240225	0.125368	0.703478	1.7215
sFRP.3	0.000470342	0.002382	0.843472	0.937885	1.7215
CDH6	-0.00215371	0.00239842	0.369215	0.793435	1.7215
CTF1	-0.000782798	0.00241644	0.745982	0.917332	1.72151
MDGA1	-0.000710335	0.0024029	0.767527	0.917332	1.72152
GH	-0.0010357	0.00239705	0.665693	0.896251	1.72152
PSG1	0.00243785	0.00248255	0.326117	0.793435	1.72152
DDR1	-0.000269131	0.00235751	0.909113	0.962801	1.72152
FKBP7	0.00217712	0.00246531	0.377194	0.793435	1.72152
HSP90B1	0.00215952	0.00236376	0.360942	0.793435	1.72152
PAR.1	-0.0018897	0.00244577	0.439746	0.812911	1.72152
RSPO1	0.00208571	0.00244603	0.393843	0.793435	1.72152
NAA10	-0.00136491	0.00240647	0.570598	0.862656	1.72152
IL3RA	0.00185373	0.00240789	0.441396	0.812911	1.72153
Alpha.2.MRAP	0.000211464	0.00238853	0.929454	0.975397	1.72153
PFDN2	-0.00334428	0.00237216	0.158616	0.723432	1.72154
CCL17	-0.00540374	0.00242828	0.0260721	0.641081	1.72155
WFIKKN1	-0.00522267	0.00241843	0.0308236	0.641081	1.72156
PLA2G10	-0.00143496	0.00244428	0.557167	0.862656	1.72156
CCL27	0.00113609	0.00238113	0.633281	0.873927	1.72157
TPPP3	-0.00451993	0.00239916	0.0595881	0.703478	1.72157
BST2	-0.00233889	0.00243073	0.335954	0.793435	1.72158
NBL1	-1.40832e-05	0.00256307	0.995616	0.995616	1.72158
LOX.1	-0.00127971	0.00242362	0.597495	0.863396	1.72159
PLXNB3	-0.00453604	0.00244833	0.0639424	0.703478	1.72159
AARSD1	0.0015028	0.00242472	0.535411	0.862656	1.7216
FKBP5	-0.00663486	0.00241441	0.0060022	0.596044	1.7216
VSTM1	-0.00282799	0.00240119	0.238914	0.785004	1.7216
RAGE	-0.000286028	0.00242562	0.906133	0.962801	1.7216
XCL1	-0.000886079	0.00235789	0.707076	0.897508	1.72161
GCP5	0.000691064	0.00243259	0.776348	0.917332	1.72161
Beta.NGF	-0.000583684	0.00243176	0.810314	0.931861	1.72161
LPL	9.89994e-05	0.00236669	0.966634	0.99297	1.72161
SCARF2	0.00307564	0.00247724	0.214417	0.758706	1.72162
CEACAM3	-0.00369481	0.00239592	0.123063	0.703478	1.72162
TNFRSF13C	0.000424384	0.00247992	0.864125	0.942682	1.72162
PLXNB1	-0.00365764	0.00239875	0.127327	0.703478	1.72162
SLAMF7	0.00436348	0.00244352	0.0741607	0.703478	1.72163
NCAN	0.000247768	0.00243457	0.91894	0.968043	1.72164
CTSC	-0.00368569	0.00238977	0.123026	0.703478	1.72164
ADAM.22	0.000989036	0.00244986	0.68643	0.897508	1.72165
RGMB	-0.00129788	0.0024192	0.591627	0.862656	1.72165
MARCO	0.000891672	0.00236291	0.705909	0.897508	1.72165
DRAXIN	0.00270072	0.00248181	0.27652	0.793435	1.72165
NXPH1	0.00150791	0.0024071	0.531035	0.862656	1.72166
ADAM.23	0.00126599	0.00245293	0.605782	0.870812	1.72166
Nr.CAM	-0.000460768	0.00243362	0.849833	0.937885	1.72166
CD63	-0.00319099	0.00244348	0.191598	0.758706	1.72167
PAEP	0.00471357	0.00235865	0.0456884	0.641081	1.72167
PRTG	-0.00327723	0.00239028	0.170374	0.723432	1.72167
TBCB	-0.00350011	0.00239366	0.143693	0.723432	1.72169
SMOC1	0.00139004	0.00241048	0.564173	0.862656	1.72169
FUT8	-0.00246889	0.00248878	0.321209	0.793435	1.72169
BMP.6	0.0049934	0.00241984	0.0390788	0.641081	1.7217
BMP.4	0.0030343	0.00241197	0.208404	0.758706	1.7217
PARP.1	-0.00141333	0.00245793	0.565292	0.862656	1.7217
CLM.1	0.00343887	0.00241845	0.155066	0.723432	1.7217
GT	-0.0027188	0.00248128	0.273215	0.793435	1.7217
PTPN1	-0.00194139	0.00241535	0.421539	0.801351	1.72171
PDGF.subunit.B	0.00132787	0.00247457	0.591547	0.862656	1.72171
HO.1	0.00188751	0.00237489	0.426753	0.801351	1.72172
IL16	-0.0037488	0.00239364	0.117333	0.703478	1.72172
NEMO	-0.00344093	0.00243405	0.157479	0.723432	1.72173
GIF	5.64497e-05	0.00252686	0.982177	0.99297	1.72173
EIF4B	0.00071543	0.00240974	0.766553	0.917332	1.72174
IL15	-6.50313e-05	0.00243621	0.978704	0.99297	1.72174
THPO	-0.00156137	0.00239248	0.514013	0.862656	1.72174
PRSS27	-0.00299433	0.00239546	0.211317	0.758706	1.72175
TIE2	-0.00206288	0.00241765	0.393528	0.793435	1.72175
IDUA	-0.000318073	0.00240101	0.894611	0.957026	1.72175
GGT5	-0.000842741	0.00244043	0.729855	0.907387	1.72175
IL.1ra	-0.00163148	0.00239765	0.496229	0.850679	1.72176
SOD2	-0.00341028	0.00237361	0.150808	0.723432	1.72176
ABHD14B	-0.00410307	0.00241649	0.0895369	0.703478	1.72177
SRP14	-0.00220858	0.0023978	0.357019	0.793435	1.72178
TGM2	-0.00437548	0.00242918	0.0716867	0.703478	1.72178
FcRL2	0.000953156	0.00252725	0.706066	0.897508	1.72178
LXN	-0.00429506	0.00241853	0.075768	0.703478	1.72179
CD84	-0.00507508	0.00244709	0.0381023	0.641081	1.72179
IKZF2	0.00310157	0.00235691	0.18821	0.758706	1.72181
ING1	0.000512989	0.0023953	0.830421	0.937885	1.72181
CXCL1	-0.00168972	0.00240539	0.482395	0.832131	1.72183
NRP2	-0.00256974	0.00238861	0.282019	0.793435	1.72183
TM	-0.000270364	0.0024045	0.910475	0.962801	1.72183
RBKS	0.000385472	0.00239954	0.872376	0.943803	1.72183
IL6	0.000440822	0.00237791	0.852932	0.937885	1.72184
Dkk.1	-0.00461541	0.00246537	0.0612109	0.703478	1.72184
CCL3	0.000697159	0.00240999	0.772372	0.917332	1.72185
HMOX2	-0.0023796	0.00241815	0.325102	0.793435	1.72187
N.CDase	-0.00267263	0.00241112	0.267679	0.793435	1.72187
RNF31	-0.00170974	0.0024092	0.477918	0.829594	1.72187
COL4A3BP	-0.00141593	0.00242711	0.559646	0.862656	1.72188
FLRT2	-0.00498061	0.00241984	0.0395835	0.641081	1.72188
FCAR	-0.00141546	0.00241383	0.557618	0.862656	1.72189
HSP.27	-0.00136201	0.00233917	0.560398	0.862656	1.7219
IFI30	-0.00135756	0.00238985	0.570006	0.862656	1.7219
PRELP	-0.00187834	0.00233721	0.421602	0.801351	1.72192
GLO1	-0.00181682	0.0024256	0.453856	0.818663	1.72193
PPP3R1	0.000339767	0.0024011	0.887473	0.953084	1.72194
EZR	-0.00240425	0.00242	0.320485	0.793435	1.72195
IL.27	0.00148483	0.0024411	0.543022	0.862656	1.72195
CETN2	-0.00206377	0.00241673	0.393145	0.793435	1.72196
PSME1	-0.00088869	0.00243735	0.715405	0.897508	1.72197
MAD1L1	-0.00117593	0.00240598	0.625021	0.872481	1.72201
ILKAP	-0.00261271	0.00240864	0.278061	0.793435	1.72204
DUSP3	-0.00414237	0.00236049	0.0792996	0.703478	1.72206
MATN3	0.00391812	0.00246748	0.112328	0.703478	1.72207
FHIT	-0.00335336	0.00244172	0.169659	0.723432	1.72207
IMPA1	-0.00222399	0.00239907	0.353929	0.793435	1.72208
NPM1	-0.00229044	0.00242492	0.344906	0.793435	1.72209
GDF.2	-0.0012984	0.00240342	0.589046	0.862656	1.7221
SERPINA12	0.0030553	0.00244904	0.212212	0.758706	1.72211
HAGH	-0.00224702	0.00246777	0.362548	0.793435	1.72213
FS	-0.000105426	0.00238307	0.964714	0.99297	1.7222
NEFL	0.00555555	0.00270203	0.0397918	0.641081	1.72236
NAAA	-0.00230811	0.00240196	0.336603	0.793435	1.72245

### Sheet: ST40
Supplementary Table 40. Longitudinal asociations between protein concentration associated with eudaimonic wellbeing before protein measurement from linear mixed effect regressions, after minimal adjustments.
Protein	Coefficient (β)	Standard error (se)	Uncorrected P value (p)	FDR corrected P value (pfdr)
NMNAT1	0.0618892	0.047415	0.191825	1
NRP2	-0.0497164	0.0496147	0.316338	1
MAPT	0.0279406	0.0486474	0.565741	1
CADM3	-0.0231811	0.0469447	0.62146	1
GDNF	-0.0892204	0.0489285	0.0682527	1
UNC5C	-0.138506	0.0480959	0.00398581	1
VWC2	-0.0674921	0.0475049	0.155416	1
Siglec.9	0.0371949	0.0486184	0.444262	1
CLM.6	-0.0149655	0.0479157	0.754794	1
EZR	0.0354973	0.0482406	0.461842	1
SMOC2	-0.154562	0.0476996	0.00119699	0.330369
NBL1	0.0219233	0.0466674	0.638522	1
EFNA4	-0.068299	0.0471956	0.14788	1
SCARB2	-0.0849886	0.0452664	0.0604689	1
NCAN	0.0806725	0.0485681	0.096734	1
PRTG	0.00644535	0.0476697	0.892449	1
ROBO2	0.0402856	0.0491602	0.41253	1
CRTAM	-0.075641	0.0473234	0.109981	1
RGMA	0.0010428	0.0489343	0.982999	1
PLXNB3	0.0338346	0.0487618	0.487773	1
CPA2	-0.0198315	0.0490602	0.686052	1
CD38	0.0412626	0.0477018	0.387048	1
SMPD1	-0.076729	0.0477011	0.107742	1
MSR1	-0.142114	0.0504642	0.00486779	1
Alpha.2.MRAP	0.0140267	0.0489682	0.774542	1
sFRP.3	-0.0390069	0.0492521	0.428384	1
EPHB6	-0.0454345	0.0480616	0.344504	1
RGMB	-0.0586811	0.0483358	0.224759	1
SIGLEC1	-0.0299646	0.0489276	0.540266	1
CNTN5	-0.00266166	0.0484516	0.956192	1
ADAM.22	-0.110883	0.0480984	0.0211628	1
CLEC1B	0.00642495	0.0456531	0.888082	1
ADAM.23	-0.079632	0.0478598	0.0961645	1
MATN3	-0.1019	0.0470282	0.030269	1
RSPO1	-0.0468726	0.0483133	0.331974	1
HAGH	0.0123883	0.0479673	0.796205	1
LXN	-0.00315432	0.0484679	0.948111	1
gal.8	0.10197	0.0469133	0.0297536	1
BCAN	0.134808	0.048313	0.00527347	1
LAYN	-0.131923	0.045748	0.00393691	1
NEP	0.0367968	0.0481185	0.444456	1
GDF.8	0.0394218	0.0477667	0.409218	1
THY.1	-0.0516038	0.0484005	0.286361	1
WFIKKN1	0.0873741	0.0476676	0.0668275	1
TMPRSS5	-0.0078156	0.0487805	0.87271	1
CDH3	-0.0367823	0.0484501	0.447759	1
GFR.alpha.1	-0.175269	0.0474265	0.000220273	0.0607952
GM.CSF.R.alpha	-0.0223376	0.0483532	0.644113	1
Beta.NGF	0.0203731	0.0479333	0.670821	1
SCARA5	-0.11229	0.0489134	0.0217095	1
CD200	-0.0417489	0.0491893	0.396042	1
NTRK2	0.0255728	0.0490261	0.601947	1
GZMA	0.0563254	0.0483384	0.243947	1
G.CSF	0.115194	0.0513752	0.0249642	1
DRAXIN	-0.0279703	0.0474936	0.555921	1
SCARF2	-0.14325	0.0480049	0.00284975	0.786532
GDNFR.alpha.3	-0.043653	0.0482169	0.365299	1
PVR	0.0445291	0.04921	0.365546	1
TNFRSF12A	-0.131032	0.0478006	0.00612934	1
SKR3	-0.065816	0.0470119	0.161541	1
FLRT2	0.0118551	0.048514	0.806953	1
CPM	0.0686566	0.049278	0.163568	1
CLEC10A	0.0834161	0.049184	0.0899094	1
GCP5	0.0493788	0.0480332	0.303962	1
BMP.4	-0.0716539	0.0489093	0.142935	1
FcRL2	-0.0587034	0.0469046	0.210758	1
MDGA1	-0.00349647	0.0488042	0.942887	1
IL.5R.alpha	-0.0256594	0.046779	0.583342	1
PDGF.R.alpha	-0.0932547	0.0485414	0.0547361	1
CTSC	-0.0130693	0.0480559	0.785657	1
CDH6	-0.0539762	0.0493137	0.273735	1
DDR1	-0.0338694	0.0467537	0.46882	1
JAM.B	-0.0438159	0.0468674	0.349862	1
CTSS	-0.0542198	0.0480067	0.258741	1
N.CDase	0.108652	0.0467324	0.0200889	1
NAAA	0.00513413	0.047834	0.914527	1
N2DL.2	-0.0418448	0.0464623	0.367808	1
PLXNB1	-0.0661676	0.0487842	0.175017	1
TNFRSF21	-0.0457685	0.0489932	0.350227	1
CLM.1	-0.0885798	0.0482042	0.0661447	1
SPOCK1	0.0797234	0.0484303	0.099758	1
IL12	0.0249491	0.0474998	0.59942	1
Dkk.4	-0.118945	0.047439	0.0121766	1
EDA2R	-0.187219	0.0458793	4.51699e-05	0.0124669
LAT	0.0220962	0.0478505	0.644251	1
NTRK3	0.0269141	0.0487628	0.581	1
LAIR.2	0.0485848	0.0472019	0.303359	1
MANF	0.0621196	0.0477375	0.193188	1
TN.R	0.0753719	0.0485143	0.120304	1
CD200R1	0.0929838	0.0493739	0.0596877	1
Nr.CAM	0.0701107	0.0486037	0.149186	1
KYNU	0.0102408	0.0477356	0.830136	1
BMP.6	-0.00213408	0.0482092	0.964692	1
ANGPT1	0.016857	0.0461136	0.714704	1
ADM	-0.0420949	0.0470482	0.370954	1
CD40.L	0.077497	0.0486694	0.111338	1
SLAMF7	0.00634589	0.0474056	0.893512	1
PGF	-0.0713251	0.046735	0.126994	1
ADAM.TS13	0.0336364	0.0484907	0.487904	1
BOC	0.032366	0.0480852	0.500898	1
IL.4RA	0.0563766	0.047354	0.233857	1
SRC	0.0479011	0.0484336	0.322679	1
IL.1ra	0.0292605	0.0477615	0.540126	1
IL6	-0.00732508	0.0481283	0.879032	1
TNFRSF10A	-0.0796155	0.0472306	0.0918821	1
STK4	0.0321917	0.0480625	0.503005	1
IDUA	-0.00527778	0.048589	0.913505	1
TNFRSF11A	-0.0420508	0.0468953	0.369899	1
PAR.1	-0.0365502	0.0467537	0.43437	1
TRAIL.R2	-0.0965662	0.0462896	0.036986	1
PRSS27	-0.0153944	0.0484388	0.750634	1
TIE2	0.0902888	0.0493127	0.0671317	1
TF	0.0301891	0.0479269	0.528771	1
IL1RL2	0.118073	0.0484268	0.0147751	1
PDGF.subunit.B	0.0656404	0.0470428	0.162939	1
IL.27	-0.0293508	0.048337	0.543721	1
IL.17D	-0.00524664	0.0470434	0.9112	1
CXCL1	-0.0155111	0.0481548	0.747376	1
LOX.1	0.0540861	0.0485196	0.264988	1
Gal.9	-0.0727175	0.0490901	0.138549	1
GIF	0.0629408	0.0449587	0.161546	1
SCF	0.0833834	0.0487408	0.0871512	1
IL18	0.108396	0.0473512	0.0220835	1
FGF.21	-0.0146159	0.0478004	0.759785	1
PIgR	-0.0397339	0.0483143	0.410862	1
RAGE	-0.00596441	0.0479561	0.901022	1
SOD2	0.0543239	0.0473774	0.251559	1
CTRC	0.134884	0.0471255	0.00421353	1
FGF.23	-0.051302	0.0459438	0.264176	1
SPON2	0.0428527	0.0485596	0.377535	1
GH	0.0136485	0.049426	0.782445	1
FS	-0.0636559	0.0488772	0.192815	1
GLO1	0.0593925	0.0483129	0.21897	1
CD84	0.0905786	0.0476465	0.0573168	1
PAPPA	-0.065829	0.0487985	0.177361	1
SERPINA12	0.0385329	0.048482	0.426751	1
REN	-0.0798231	0.0475487	0.093222	1
DECR1	0.117986	0.0469219	0.0119315	1
MERTK	-0.00548527	0.0479957	0.909012	1
KIM1	-0.19915	0.0474736	2.74719e-05	0.00758224
THBS2	-0.00823203	0.047397	0.862118	1
TM	-0.0370563	0.0484079	0.443988	1
VSIG2	0.0191395	0.0456883	0.675285	1
AMBP	-0.0843936	0.0481614	0.0797442	1
PRELP	-0.0354053	0.0487252	0.467464	1
HO.1	0.0707023	0.048746	0.146965	1
XCL1	-0.0131819	0.0466367	0.777449	1
IL16	0.08202	0.0470182	0.0811074	1
SORT1	0.0246193	0.048139	0.609065	1
CEACAM8	0.0094968	0.0477724	0.842428	1
PTX3	0.0489707	0.0480943	0.308591	1
PSGL.1	0.0785676	0.0493522	0.111414	1
CCL17	-0.0489968	0.0477834	0.305197	1
CCL3	0.0384759	0.0480503	0.423296	1
MMP7	-0.0811273	0.0483046	0.0930796	1
IgG.Fc.receptor.II.b	-0.0518991	0.0482203	0.281817	1
ITGB1BP2	0.0665947	0.0475362	0.161261	1
DCN	-0.133346	0.0455567	0.00342807	0.946146
Dkk.1	-0.0313135	0.0464433	0.500176	1
LPL	0.000492461	0.0487243	0.991936	1
PRSS8	-0.0578434	0.0492386	0.240113	1
AGRP	-0.0227844	0.0475193	0.631607	1
HB.EGF	0.0267677	0.0471451	0.570199	1
GDF.2	0.0150664	0.0487414	0.757243	1
FABP2	0.023855	0.0474361	0.615052	1
THPO	0.111087	0.0480963	0.0209216	1
MARCO	0.0336502	0.049333	0.495186	1
GT	-0.104617	0.0473033	0.0270101	1
BNP	-0.120412	0.0424682	0.00458482	1
MMP12	-0.120263	0.0468688	0.0103007	1
ACE2	-0.0110382	0.0483787	0.819523	1
PD.L2	-0.0418541	0.0493061	0.395974	1
CTSL1	-0.102727	0.0481016	0.0327293	1
hOSCAR	-0.0447563	0.0478598	0.349726	1
TNFRSF13B	-0.123208	0.0454507	0.0067206	1
TGM2	-0.0210502	0.0477885	0.659592	1
LEP	0.116914	0.0489448	0.0169223	1
CA5A	-0.0157665	0.0478515	0.741793	1
HSP.27	0.0242586	0.0482574	0.61519	1
CD4	-0.0120913	0.0465118	0.794897	1
NEMO	0.125711	0.047494	0.00813357	1
VEGFD	-0.0676227	0.0489104	0.166816	1
PARP.1	0.0620325	0.0468186	0.185209	1
HAOX1	0.0743578	0.0482088	0.122998	1
AARSD1	-0.0664086	0.048019	0.166699	1
ABHD14B	0.0621397	0.0482822	0.198113	1
ADAM15	0.0267859	0.0497527	0.590323	1
ADGRB3	0.0150703	0.0485472	0.756243	1
AKT1S1	0.0669557	0.0484611	0.167107	1
ANXA10	-0.0735058	0.0463527	0.112811	1
AOC1	-0.064302	0.0486985	0.186721	1
ASGR1	-0.0339958	0.0485869	0.484133	1
ATP6V1F	0.0972978	0.0481246	0.0432186	1
BST2	0.118844	0.0489229	0.0151448	1
CARHSP1	-0.00480407	0.0477803	0.919913	1
CCL27	-0.0251372	0.0477224	0.598385	1
CD302	-0.131966	0.0473124	0.00529062	1
CD33	0.0301864	0.0494558	0.541626	1
CD63	0.0307407	0.0481756	0.523421	1
CDH15	-0.0386071	0.0496305	0.436648	1
CDH17	0.117445	0.0479153	0.0142552	1
CEACAM3	0.150426	0.0487037	0.00201524	0.556206
CETN2	0.110171	0.0486876	0.0236636	1
CLSTN1	0.0657928	0.046174	0.154214	1
COL4A3BP	0.082433	0.0479018	0.0852972	1
CRADD	0.0651586	0.0483055	0.177398	1
CRIP2	-0.0468652	0.0485145	0.33406	1
CTF1	0.0792943	0.0485851	0.102689	1
DEFB4A	-0.140355	0.0479384	0.00341941	0.943756
DPEP1	-0.00812065	0.0473427	0.86381	1
DPEP2	-0.0157705	0.0485724	0.745428	1
DSG3	-0.0330515	0.0486175	0.496625	1
DUSP3	0.106003	0.0488104	0.0298945	1
ECE1	-0.013616	0.0493415	0.782587	1
EIF4B	0.096621	0.0483998	0.045921	1
EPHA10	0.0220989	0.0480651	0.645689	1
EREG	0.0449875	0.0473265	0.341837	1
FCAR	0.0094706	0.0475318	0.842072	1
FGFR2	0.00662344	0.0486766	0.891768	1
FHIT	0.0740967	0.047076	0.115516	1
FKBP5	-0.0277356	0.04629	0.54907	1
FKBP7	0.0127826	0.0487864	0.793317	1
FUT8	-0.00261722	0.0467657	0.955371	1
GBP2	0.0822367	0.0478716	0.0858458	1
GGT5	0.00327102	0.0475133	0.945115	1
GPNMB	-0.0640929	0.0472142	0.174648	1
GSTP1	0.0682779	0.048708	0.161004	1
HMOX2	0.0505637	0.0483849	0.296029	1
HSP90B1	0.0117457	0.0500984	0.814638	1
IFI30	-0.0146846	0.0477962	0.758671	1
IFNL1	-0.00651789	0.0466692	0.88893	1
IKZF2	0.0376461	0.0500766	0.452203	1
IL15	-0.0459271	0.0478717	0.337385	1
IL32	0.0710641	0.048497	0.142855	1
IL3RA	0.106343	0.0501274	0.033903	1
ILKAP	0.0988073	0.0479119	0.039202	1
IMPA1	0.0428547	0.0495235	0.386868	1
ING1	0.0705388	0.0491057	0.150894	1
ISLR2	0.073871	0.0491389	0.132783	1
KIF1BP	0.0244804	0.0480863	0.610695	1
KIR2DL3	-0.058054	0.0464766	0.21165	1
KIRREL2	-0.0122319	0.0486359	0.801433	1
KLB	-0.0148319	0.0481348	0.757987	1
LEPR	-0.040155	0.048899	0.411557	1
LTBP3	-0.0384397	0.0460299	0.403676	1
MAD1L1	0.0410164	0.047997	0.39281	1
NAA10	0.149804	0.0474096	0.00158248	0.436766
NDRG1	0.0854448	0.0500508	0.0878155	1
NEFL	-0.221028	0.0462498	1.78087e-06	0.000491519
NPM1	0.0460393	0.0476567	0.334032	1
NXPH1	-0.00750446	0.04368	0.863593	1
PAEP	-0.0811809	0.051077	0.111998	1
PFDN2	0.0250613	0.0471976	0.595437	1
PHOSPHO1	-0.0858075	0.0473805	0.0701592	1
PLA2G10	-0.0770422	0.0474181	0.104241	1
PMVK	0.0899384	0.0477531	0.0596676	1
PPP3R1	0.0464492	0.0487978	0.34118	1
PRTFDC1	0.0326478	0.0480985	0.497295	1
PSG1	-0.153137	0.0479048	0.00139348	0.3846
PSME1	0.0372655	0.0481297	0.438783	1
PTPN1	0.123343	0.0477658	0.00982679	1
PTS	-0.0271485	0.0496802	0.584756	1
RBKS	0.0475441	0.0491038	0.332944	1
RNF31	0.0162936	0.0460497	0.723475	1
RPS6KB1	0.0506732	0.0480129	0.291258	1
SFRP1	-0.138177	0.0473851	0.003551	0.980076
SMOC1	-0.0788236	0.04854	0.104424	1
SNCG	-0.0823307	0.0486766	0.0907876	1
SRP14	0.0287744	0.0476139	0.545636	1
TBCB	0.084527	0.0474227	0.0747043	1
TDGF1	-0.0723153	0.0475942	0.128683	1
TNFRSF13C	0.0232564	0.0480071	0.628084	1
TPPP3	-0.0526531	0.0481096	0.273782	1
UBE2F	0.0754636	0.0488522	0.122435	1
VSTM1	-0.035248	0.0484412	0.466844	1
WWP2	0.076857	0.048495	0.113026	1

### Sheet: ST41
Supplementary Table 41. Longitudinal asociations between protein concentration associated with hedonic wellbeing before protein measurement from linear mixed effect regressions, after minimal adjustments.
Protein	Coefficient (β)	Standard error (se)	Uncorrected P value (p)	FDR corrected P value (pfdr)
NMNAT1	-0.00292477	0.0129511	0.821336	1
NRP2	-0.019478	0.0135419	0.150358	1
MAPT	-0.00360501	0.0132795	0.786032	1
CADM3	-0.0264165	0.0128172	0.0393215	1
GDNF	-0.0245318	0.0133557	0.0662609	1
UNC5C	-0.0472558	0.0131297	0.000320436	0.0884403
VWC2	-0.0456623	0.0129602	0.000427704	0.118046
Siglec.9	-0.00336095	0.0132727	0.8001	1
CLM.6	-0.024509	0.0130787	0.0609574	1
EZR	0.000763423	0.0131709	0.953779	1
SMOC2	-0.063682	0.0130133	1.00195e-06	0.000276538
NBL1	-0.000861274	0.0127503	0.946145	1
EFNA4	-0.0376344	0.0128842	0.00349541	0.964733
SCARB2	-0.0463087	0.0123599	0.000179963	0.0496698
NCAN	-0.0103417	0.0132611	0.435493	1
PRTG	-0.0353662	0.0130106	0.00657138	1
ROBO2	-0.0295982	0.0134161	0.0273896	1
CRTAM	-0.0296526	0.0129232	0.0217761	1
RGMA	-0.0318738	0.013355	0.0170167	1
PLXNB3	-0.0180173	0.0133121	0.175936	1
CPA2	-0.00628021	0.0133916	0.639102	1
CD38	-0.0136096	0.0130226	0.296008	1
SMPD1	-0.0336098	0.0130202	0.00985226	1
MSR1	-0.0381131	0.0137715	0.00565609	1
Alpha.2.MRAP	-0.00509387	0.013366	0.70313	1
sFRP.3	-0.0279715	0.0134405	0.0374413	1
EPHB6	-0.0397129	0.0131133	0.00246292	0.679765
RGMB	-0.0277122	0.0131955	0.0357379	1
SIGLEC1	-0.0330168	0.0133486	0.013395	1
CNTN5	-0.0301547	0.0132238	0.0226037	1
ADAM.22	-0.0382799	0.0131306	0.00355935	0.98238
CLEC1B	-0.00106657	0.0124746	0.931866	1
ADAM.23	-0.047165	0.0130577	0.000304938	0.084163
MATN3	-0.049116	0.012832	0.000129994	0.0358783
RSPO1	-0.0446808	0.0131789	0.000700183	0.193251
HAGH	0.00971644	0.013095	0.458104	1
LXN	0.0119653	0.013229	0.365759	1
gal.8	0.0199127	0.0128155	0.120257	1
BCAN	-0.00873109	0.0132022	0.508408	1
LAYN	-0.0453729	0.0124965	0.000283561	0.0782628
NEP	0.00255998	0.013139	0.845523	1
GDF.8	-0.00470489	0.0130466	0.718387	1
THY.1	-0.028095	0.0132104	0.0334604	1
WFIKKN1	-0.0179015	0.0130217	0.169237	1
TMPRSS5	-0.0156512	0.0133149	0.239831	1
CDH3	-0.041047	0.013218	0.00190432	0.525593
GFR.alpha.1	-0.0577552	0.0129468	8.22712e-06	0.00227068
GM.CSF.R.alpha	-0.0229923	0.0131964	0.081477	1
Beta.NGF	-0.0058516	0.0130901	0.654865	1
SCARA5	-0.050095	0.013344	0.000174715	0.0482213
CD200	-0.0337742	0.0134205	0.0118606	1
NTRK2	-0.031982	0.0133788	0.0168399	1
GZMA	-0.0181892	0.0131972	0.168146	1
G.CSF	0.0499642	0.0139924	0.000357169	0.0985786
DRAXIN	-0.0274699	0.012965	0.0341285	1
SCARF2	-0.0566156	0.0130988	1.55622e-05	0.00429517
GDNFR.alpha.3	-0.0417633	0.0131539	0.00150196	0.41454
PVR	-0.00330282	0.0134326	0.805779	1
TNFRSF12A	-0.0539508	0.0130431	3.55096e-05	0.00980065
SKR3	-0.0449186	0.0128291	0.000464516	0.128206
FLRT2	-0.0386863	0.0132347	0.00347164	0.958172
CPM	-0.0208989	0.0134524	0.120317	1
CLEC10A	-0.0166376	0.0134235	0.215207	1
GCP5	-0.0100539	0.0131154	0.44335	1
BMP.4	-0.0191861	0.0133506	0.150716	1
FcRL2	-0.0265794	0.0128084	0.0379913	1
MDGA1	-0.0209359	0.0133209	0.116052	1
IL.5R.alpha	-0.0163551	0.0127753	0.200492	1
PDGF.R.alpha	-0.050065	0.0132411	0.000156877	0.0432979
CTSC	0.000548858	0.0131204	0.966633	1
CDH6	-0.0363513	0.0134546	0.006906	1
DDR1	-0.0258259	0.0127653	0.0430795	1
JAM.B	-0.0402844	0.0127914	0.00164009	0.452666
CTSS	-0.019879	0.0131074	0.129386	1
N.CDase	-0.00758317	0.0127704	0.552651	1
NAAA	-0.0137143	0.0130592	0.293663	1
N2DL.2	-0.0386203	0.0126841	0.00233309	0.643932
PLXNB1	-0.00585351	0.0133186	0.660307	1
TNFRSF21	-0.0361977	0.0133683	0.00678336	1
CLM.1	-0.0294883	0.0131592	0.0250496	1
SPOCK1	-0.0306037	0.0132231	0.0206605	1
IL12	-0.00203092	0.0129712	0.875585	1
Dkk.4	-0.0393122	0.0129523	0.00240882	0.664833
EDA2R	-0.0505699	0.012539	5.53795e-05	0.0152847
LAT	-0.0216638	0.0130622	0.097239	1
NTRK3	-0.0309453	0.0133078	0.0200684	1
LAIR.2	-0.00605711	0.0128918	0.638477	1
MANF	-0.00295473	0.0130366	0.820701	1
TN.R	-0.0105229	0.0132462	0.426972	1
CD200R1	0.00131464	0.0134792	0.922306	1
Nr.CAM	-0.0179323	0.0132703	0.176617	1
KYNU	-0.00582293	0.0130359	0.65511	1
BMP.6	-0.0132535	0.0131601	0.313907	1
ANGPT1	-0.0284	0.0125953	0.0241621	1
ADM	-0.0290701	0.0128428	0.0236198	1
CD40.L	-0.000437403	0.0132889	0.973743	1
SLAMF7	0.00537202	0.0129459	0.678179	1
PGF	-0.0411546	0.012758	0.0012594	0.347595
ADAM.TS13	0.0106209	0.0132379	0.422387	1
BOC	-0.034927	0.0131222	0.00778464	1
IL.4RA	-0.00985568	0.0129336	0.446063	1
SRC	0.00212724	0.0132245	0.872209	1
IL.1ra	0.00422688	0.0130422	0.745873	1
IL6	0.00950811	0.0131368	0.469216	1
TNFRSF10A	-0.0416036	0.0128929	0.00125462	0.346274
STK4	-0.00293878	0.0131219	0.822792	1
IDUA	0.0034081	0.0132657	0.797252	1
TNFRSF11A	-0.0343587	0.012803	0.00729167	1
PAR.1	-0.0287745	0.0127661	0.0242136	1
TRAIL.R2	-0.0305408	0.0126441	0.0157308	1
PRSS27	-0.0281611	0.0132185	0.033155	1
TIE2	-0.00908458	0.0134625	0.499812	1
TF	-0.0238952	0.0130798	0.0677417	1
IL1RL2	0.00119988	0.0132268	0.92772	1
PDGF.subunit.B	0.00220432	0.0128475	0.863774	1
IL.27	-0.00811858	0.0131978	0.538468	1
IL.17D	-0.00444219	0.0128422	0.72942	1
CXCL1	0.00639914	0.0131448	0.626396	1
LOX.1	0.00364616	0.0132503	0.783186	1
Gal.9	-0.0299388	0.0133966	0.025447	1
GIF	-0.00901281	0.0122899	0.463357	1
SCF	-0.0124176	0.013307	0.350753	1
IL18	0.00606269	0.0129394	0.639403	1
FGF.21	-0.0351938	0.0130437	0.00698168	1
PIgR	-0.0377801	0.0131804	0.00415863	1
RAGE	-0.0314909	0.0130864	0.016125	1
SOD2	-0.0120624	0.0129378	0.351178	1
CTRC	0.0193286	0.012879	0.133436	1
FGF.23	-0.0373046	0.0125455	0.00294924	0.81399
SPON2	-0.0287676	0.013252	0.0299638	1
GH	-0.0138555	0.0134866	0.304274	1
FS	-0.0110049	0.013344	0.409553	1
GLO1	-0.00815055	0.0131914	0.536672	1
CD84	-0.0107591	0.0130136	0.40839	1
PAPPA	-0.0379196	0.0133133	0.00440301	1
SERPINA12	-0.0250992	0.0132325	0.0578783	1
REN	-0.0249371	0.0129813	0.0547541	1
DECR1	0.00388388	0.0128227	0.761978	1
MERTK	-0.0285908	0.0130976	0.0290609	1
KIM1	-0.0471842	0.0129722	0.000276552	0.0763282
THBS2	-0.0299007	0.0129378	0.0208424	1
TM	-0.0337735	0.0132094	0.0105762	1
VSIG2	-0.02926	0.0124764	0.0190306	1
AMBP	-0.0459787	0.0131384	0.000467554	0.129045
PRELP	-0.0385214	0.0132913	0.00375894	1
HO.1	-0.0124833	0.0133056	0.34816	1
XCL1	-0.0216925	0.0127339	0.0884932	1
IL16	0.0054297	0.0128452	0.67252	1
SORT1	-0.0109249	0.0131438	0.405888	1
CEACAM8	-0.00547969	0.0130459	0.674469	1
PTX3	0.00663016	0.0131327	0.613666	1
PSGL.1	-0.00110768	0.0134714	0.93447	1
CCL17	-0.0093005	0.0130483	0.475998	1
CCL3	0.0114649	0.0131178	0.382136	1
MMP7	-0.0437426	0.0131787	0.000905288	0.24986
IgG.Fc.receptor.II.b	-0.00788154	0.0131687	0.549513	1
ITGB1BP2	0.00409046	0.0129835	0.752728	1
DCN	-0.0554419	0.0124337	8.30372e-06	0.00229183
Dkk.1	-0.0166419	0.0126848	0.189559	1
LPL	-0.0199722	0.0132992	0.133184	1
PRSS8	-0.047822	0.0134259	0.000369472	0.101974
AGRP	-0.0266777	0.0129716	0.039743	1
HB.EGF	-0.012999	0.012874	0.312654	1
GDF.2	-0.00458415	0.0133045	0.730433	1
FABP2	-0.0133328	0.0129544	0.303397	1
THPO	-0.00958031	0.0131368	0.465848	1
MARCO	-0.0250043	0.0134633	0.063304	1
GT	-0.0328603	0.0129174	0.0109742	1
BNP	-0.0407067	0.0116136	0.000457976	0.126401
MMP12	-0.0335734	0.0128026	0.00874193	1
ACE2	-0.0177878	0.0132102	0.178157	1
PD.L2	-0.00918373	0.0134599	0.495059	1
CTSL1	-0.0340749	0.0131316	0.00947286	1
hOSCAR	-0.0227299	0.013067	0.0819709	1
TNFRSF13B	-0.0235141	0.0124244	0.0584373	1
TGM2	0.00782712	0.013048	0.548604	1
LEP	-0.00592592	0.0133687	0.65758	1
CA5A	0.00568808	0.0130672	0.663355	1
HSP.27	-0.000746774	0.0131756	0.954802	1
CD4	-0.0210077	0.0127016	0.0981621	1
NEMO	0.00919855	0.0129753	0.478381	1
VEGFD	-0.0195623	0.0133506	0.14287	1
PARP.1	-0.000107782	0.0127895	0.993276	1
HAOX1	0.0132651	0.0131655	0.313681	1
AARSD1	-0.0129005	0.0131128	0.325228	1
ABHD14B	0.0228523	0.013183	0.0830359	1
ADAM15	-0.00936162	0.0135787	0.490563	1
ADGRB3	-0.00752841	0.0132544	0.570048	1
AKT1S1	-0.00813374	0.0132315	0.538746	1
ANXA10	0.000403463	0.0126667	0.97459	1
AOC1	-0.000317534	0.0132938	0.980944	1
ASGR1	-0.0241675	0.0132635	0.0684631	1
ATP6V1F	-0.00345668	0.0131449	0.792581	1
BST2	0.0169915	0.0133606	0.203478	1
CARHSP1	-0.00970122	0.0130467	0.457147	1
CCL27	-0.0170276	0.0130299	0.1913	1
CD302	-0.0272193	0.0129259	0.0352417	1
CD33	0.00774279	0.013498	0.566232	1
CD63	0.00561048	0.0131539	0.669732	1
CDH15	-0.0293094	0.0135396	0.0304279	1
CDH17	-0.00128787	0.0130889	0.921621	1
CEACAM3	0.0345253	0.0133008	0.00944979	1
CETN2	0.0158969	0.0132968	0.231894	1
CLSTN1	0.0214709	0.0126137	0.0887448	1
COL4A3BP	0.00666794	0.0130827	0.610287	1
CRADD	0.00556772	0.0131915	0.672981	1
CRIP2	-0.0273874	0.0132405	0.0386164	1
CTF1	0.0168403	0.0132652	0.204282	1
DEFB4A	-0.0126583	0.0131002	0.33393	1
DPEP1	0.00452906	0.0129274	0.726085	1
DPEP2	0.0116626	0.0132604	0.379144	1
DSG3	-0.0227766	0.0132699	0.0861112	1
DUSP3	0.0264404	0.013317	0.0471147	1
ECE1	-0.0141786	0.0134681	0.292474	1
EIF4B	0.0120425	0.0132183	0.36229	1
EPHA10	0.00870205	0.01312	0.507172	1
EREG	0.0149921	0.0129245	0.24608	1
FCAR	0.0190241	0.0129807	0.142791	1
FGFR2	-0.0122548	0.0132879	0.356414	1
FHIT	0.0117623	0.0128586	0.360343	1
FKBP5	-0.0197277	0.0126441	0.118729	1
FKBP7	-0.000252778	0.0133216	0.984861	1
FUT8	-0.00554233	0.0127722	0.664342	1
GBP2	0.0238135	0.0130734	0.0685489	1
GGT5	-0.0063022	0.0129763	0.627208	1
GPNMB	-0.0177066	0.0128958	0.169759	1
GSTP1	0.021856	0.0132965	0.100254	1
HMOX2	0.0111094	0.0132119	0.400438	1
HSP90B1	0.0183338	0.0136696	0.179877	1
IFI30	0.00603741	0.0130524	0.643692	1
IFNL1	-0.00922717	0.0127502	0.469272	1
IKZF2	-0.00603592	0.0136674	0.658765	1
IL15	-0.0235366	0.0130676	0.0717034	1
IL32	0.00932988	0.0132438	0.48115	1
IL3RA	0.0160929	0.0136841	0.239605	1
ILKAP	0.00905996	0.0130876	0.488789	1
IMPA1	0.0186397	0.013516	0.167891	1
ING1	-0.00126522	0.0134085	0.924825	1
ISLR2	-0.0141627	0.0134137	0.29106	1
KIF1BP	0.00433986	0.0131314	0.741032	1
KIR2DL3	-0.0226134	0.0126947	0.0748816	1
KIRREL2	-0.00724678	0.0132775	0.585218	1
KLB	0.00628686	0.0131402	0.632341	1
LEPR	-0.00286776	0.0133511	0.829929	1
LTBP3	-0.00486807	0.0125762	0.698699	1
MAD1L1	0.00683224	0.0131076	0.602205	1
NAA10	0.0183807	0.0129544	0.155958	1
NDRG1	0.0207534	0.0136629	0.128795	1
NEFL	-0.0637952	0.0126328	4.47866e-07	0.000123611
NPM1	0.00784576	0.0130153	0.546646	1
NXPH1	-0.0152767	0.0119468	0.201013	1
PAEP	-0.0118699	0.0139408	0.394534	1
PFDN2	0.0233933	0.0128899	0.0695681	1
PHOSPHO1	-0.0279097	0.012939	0.0310221	1
PLA2G10	0.00129128	0.0129554	0.920607	1
PMVK	-0.0157228	0.0130413	0.227988	1
PPP3R1	0.0218517	0.0133209	0.100945	1
PRTFDC1	-0.0179734	0.0131298	0.171054	1
PSG1	-0.0320848	0.0130846	0.0142152	1
PSME1	0.00777462	0.0131418	0.554133	1
PTPN1	-0.00219691	0.0130507	0.866321	1
PTS	0.000660114	0.0135616	0.961179	1
RBKS	0.00746034	0.0134055	0.57787	1
RNF31	0.0118798	0.0125798	0.345003	1
RPS6KB1	-0.0127656	0.0131085	0.330153	1
SFRP1	-0.0367378	0.0129414	0.00453573	1
SMOC1	-0.0202855	0.0132528	0.125876	1
SNCG	-0.0399784	0.0132816	0.00261692	0.72227
SRP14	0.000266547	0.0130047	0.983648	1
TBCB	0.00822571	0.0129542	0.525451	1
TDGF1	-0.0297444	0.0129913	0.0220624	1
TNFRSF13C	0.0032423	0.0131074	0.80463	1
TPPP3	-0.0304762	0.0131274	0.0202709	1
UBE2F	0.0105396	0.0133366	0.42938	1
VSTM1	-0.0117351	0.0132255	0.374929	1
WWP2	0.00300472	0.0132402	0.820475	1

### Sheet: ST42
Supplementary Table 42. Longitudinal asociations between protein concentration associated with life satisfaction before protein measurement from linear mixed effect regressions, after minimal adjustments.
Protein	Coefficient (β)	Standard error (se)	Uncorrected P value (p)	FDR corrected P value (pfdr)
NMNAT1	-0.0132114	0.0782693	0.865961	1
NRP2	-0.108694	0.0809381	0.179318	1
MAPT	-0.0817056	0.0793169	0.302975	1
CADM3	-0.110081	0.0769511	0.152588	1
GDNF	-0.0530475	0.0802401	0.508553	1
UNC5C	-0.132819	0.0783373	0.0900096	1
VWC2	-0.0912521	0.0778382	0.241086	1
Siglec.9	-0.0299385	0.0799995	0.708237	1
CLM.6	-0.0374878	0.0782424	0.631858	1
EZR	-0.131217	0.0791506	0.0973793	1
SMOC2	-0.212842	0.0778142	0.00624162	1
NBL1	0.144974	0.0767212	0.0588308	1
EFNA4	-0.155536	0.077352	0.0443712	1
SCARB2	-0.136623	0.0744734	0.0665989	1
NCAN	0.127203	0.0794983	0.109607	1
PRTG	0.0600188	0.0778575	0.440792	1
ROBO2	0.0693191	0.0798222	0.385181	1
CRTAM	-0.0535653	0.0774471	0.489177	1
RGMA	-0.0504478	0.0798844	0.527718	1
PLXNB3	-0.102467	0.0797905	0.199093	1
CPA2	-0.000932508	0.0803202	0.990737	1
CD38	0.0695102	0.0780546	0.373196	1
SMPD1	0.0482054	0.0782494	0.537873	1
MSR1	-0.199048	0.0819037	0.0151012	1
Alpha.2.MRAP	-0.0781259	0.0795758	0.326227	1
sFRP.3	0.00157499	0.0798729	0.984268	1
EPHB6	-0.0712652	0.0782195	0.362263	1
RGMB	-0.0782109	0.0788682	0.32138	1
SIGLEC1	-0.0822337	0.0809969	0.309996	1
CNTN5	-0.00669184	0.0792143	0.932678	1
ADAM.22	-0.156902	0.078329	0.0451857	1
CLEC1B	-0.139057	0.0751062	0.064125	1
ADAM.23	-0.00209655	0.07885	0.978788	1
MATN3	0.0124693	0.0769656	0.871299	1
RSPO1	-0.0150439	0.0790275	0.849028	1
HAGH	-0.0136784	0.0788914	0.862353	1
LXN	0.022487	0.0793962	0.777009	1
gal.8	-0.0515491	0.0772283	0.504471	1
BCAN	0.0754304	0.079017	0.339793	1
LAYN	-0.129899	0.075071	0.0835922	1
NEP	-0.00352288	0.0791306	0.964491	1
GDF.8	0.0114797	0.0780762	0.883109	1
THY.1	-0.0824242	0.0787273	0.295138	1
WFIKKN1	0.116783	0.077719	0.132958	1
TMPRSS5	-0.0652737	0.0799122	0.414048	1
CDH3	-0.00584908	0.0793077	0.941209	1
GFR.alpha.1	-0.173163	0.0775134	0.025502	1
GM.CSF.R.alpha	-0.00388075	0.0791622	0.960902	1
Beta.NGF	0.0284878	0.0785522	0.716864	1
SCARA5	-0.199009	0.0795019	0.0123199	1
CD200	0.0321674	0.080334	0.688853	1
NTRK2	0.0461231	0.0795966	0.562289	1
GZMA	-0.0611065	0.0792844	0.440884	1
G.CSF	0.086562	0.0825814	0.294565	1
DRAXIN	0.029763	0.0781697	0.703396	1
SCARF2	-0.164888	0.0782931	0.03522	1
GDNFR.alpha.3	-0.0884757	0.0788391	0.261785	1
PVR	0.0631958	0.080572	0.432855	1
TNFRSF12A	-0.161886	0.0782338	0.0385415	1
SKR3	-0.19567	0.076999	0.0110588	1
FLRT2	0.0862001	0.0791116	0.275909	1
CPM	0.0187612	0.0799955	0.814578	1
CLEC10A	-0.0168736	0.0800925	0.833143	1
GCP5	0.171885	0.0783982	0.0283638	1
BMP.4	-0.0784363	0.0800212	0.327009	1
FcRL2	-0.0196222	0.0767954	0.798331	1
MDGA1	0.0728092	0.0800249	0.362928	1
IL.5R.alpha	-0.0659469	0.0771153	0.392471	1
PDGF.R.alpha	-0.0770061	0.0790569	0.330045	1
CTSC	-0.194777	0.078686	0.0133223	1
CDH6	-0.0928605	0.0802546	0.247264	1
DDR1	0.0188788	0.075433	0.802381	1
JAM.B	-0.0889418	0.076863	0.247234	1
CTSS	-0.120066	0.0790321	0.128735	1
N.CDase	0.068695	0.0765948	0.369809	1
NAAA	0.0194617	0.0783941	0.803941	1
N2DL.2	-0.130994	0.0762678	0.0859007	1
PLXNB1	-0.0864278	0.079745	0.278472	1
TNFRSF21	-0.119676	0.0797308	0.133378	1
CLM.1	0.0389858	0.0788619	0.621063	1
SPOCK1	0.0790798	0.0789036	0.31625	1
IL12	0.0624678	0.0775934	0.420797	1
Dkk.4	-0.14297	0.0783961	0.0682226	1
EDA2R	-0.245544	0.0754436	0.00113814	0.314126
LAT	0.0934819	0.0782596	0.2323	1
NTRK3	0.0241283	0.079507	0.761534	1
LAIR.2	-0.0587159	0.0770292	0.445922	1
MANF	0.140351	0.0780856	0.072295	1
TN.R	0.0491014	0.0793662	0.536146	1
CD200R1	0.016064	0.0803335	0.84151	1
Nr.CAM	0.19107	0.0793747	0.0160894	1
KYNU	0.0743763	0.0784554	0.343143	1
BMP.6	0.0526069	0.0788268	0.504546	1
ANGPT1	-0.0763734	0.0751427	0.309468	1
ADM	0.120894	0.077061	0.116718	1
CD40.L	0.148232	0.0796888	0.0628889	1
SLAMF7	-0.0594937	0.0781813	0.446688	1
PGF	-0.0869855	0.0765515	0.255851	1
ADAM.TS13	0.00395575	0.0788029	0.959965	1
BOC	0.078887	0.0785537	0.31528	1
IL.4RA	0.0463784	0.0774091	0.549094	1
SRC	-0.0527144	0.079602	0.507839	1
IL.1ra	-0.0489304	0.0787434	0.534353	1
IL6	0.0222764	0.0785103	0.776615	1
TNFRSF10A	-0.057085	0.0774256	0.46096	1
STK4	0.0307036	0.078682	0.696378	1
IDUA	0.154032	0.0793426	0.0522374	1
TNFRSF11A	-0.112834	0.0771724	0.143737	1
PAR.1	0.00407311	0.0773152	0.957986	1
TRAIL.R2	-0.194895	0.0755937	0.00994267	1
PRSS27	-0.0699438	0.0786353	0.373767	1
TIE2	0.0250809	0.0804836	0.755329	1
TF	0.0389786	0.0784566	0.619327	1
IL1RL2	0.120259	0.0790868	0.128385	1
PDGF.subunit.B	0.00867943	0.0765	0.90967	1
IL.27	-0.0577479	0.0791454	0.465621	1
IL.17D	-0.0397609	0.0769236	0.605243	1
CXCL1	-0.00505673	0.0788314	0.948855	1
LOX.1	-0.12218	0.0793744	0.123759	1
Gal.9	-0.186009	0.0800813	0.0202078	1
GIF	-0.0191384	0.073488	0.794537	1
SCF	-0.0546249	0.0800045	0.494762	1
IL18	0.0317265	0.0773713	0.681773	1
FGF.21	-0.044401	0.0783973	0.57116	1
PIgR	0.0275888	0.0787386	0.726055	1
RAGE	0.0154613	0.0781823	0.843236	1
SOD2	-0.0242147	0.0772873	0.754052	1
CTRC	0.0963428	0.0774374	0.213471	1
FGF.23	-0.0449094	0.0750991	0.549849	1
SPON2	-0.111484	0.0790882	0.158677	1
GH	0.142853	0.0806767	0.076636	1
FS	-0.0816898	0.079479	0.304055	1
GLO1	-0.00603212	0.0790189	0.939152	1
CD84	-0.0207729	0.0775814	0.788892	1
PAPPA	0.0166377	0.0793979	0.834024	1
SERPINA12	-0.103524	0.0791333	0.190821	1
REN	-0.11341	0.0778723	0.145318	1
DECR1	0.0352394	0.0778032	0.650606	1
MERTK	0.00541961	0.0786347	0.945053	1
KIM1	-0.160821	0.0772685	0.037423	1
THBS2	0.0303041	0.0778937	0.69725	1
TM	-0.115086	0.0789309	0.144848	1
VSIG2	-0.0903067	0.0748751	0.227802	1
AMBP	-0.188469	0.0785016	0.0163719	1
PRELP	0.00640906	0.0799708	0.936125	1
HO.1	0.058491	0.0795979	0.462456	1
XCL1	0.0017385	0.0770791	0.982006	1
IL16	-0.0306972	0.0772616	0.691142	1
SORT1	-0.105605	0.0784468	0.178263	1
CEACAM8	-0.0748774	0.0783124	0.339021	1
PTX3	0.0165726	0.0789574	0.833755	1
PSGL.1	0.0684619	0.080026	0.392293	1
CCL17	-0.158879	0.0780642	0.0418475	1
CCL3	0.0212177	0.0783509	0.786547	1
MMP7	-0.22874	0.0785618	0.00360201	0.994154
IgG.Fc.receptor.II.b	-0.0910149	0.0783871	0.245625	1
ITGB1BP2	-7.93961e-05	0.0780799	0.999189	1
DCN	-0.070405	0.0750103	0.347951	1
Dkk.1	-0.062488	0.0756491	0.408806	1
LPL	-0.0808497	0.0796406	0.310038	1
PRSS8	-0.184087	0.0802136	0.0217509	1
AGRP	0.147127	0.078191	0.059907	1
HB.EGF	-0.053443	0.0771647	0.488583	1
GDF.2	0.00877408	0.0794742	0.912093	1
FABP2	0.0630716	0.0775997	0.416358	1
THPO	0.0754205	0.0788561	0.338872	1
MARCO	-0.0895964	0.0800518	0.263063	1
GT	-0.0395724	0.0771996	0.608241	1
BNP	-0.0879231	0.0715842	0.219376	1
MMP12	-0.106501	0.0764229	0.163469	1
ACE2	0.0592429	0.0793416	0.45527	1
PD.L2	0.0226102	0.0805328	0.778901	1
CTSL1	-0.12413	0.0785801	0.114209	1
hOSCAR	-0.15119	0.0783778	0.0537538	1
TNFRSF13B	-0.144512	0.0747826	0.0533285	1
TGM2	-0.0191353	0.078675	0.807839	1
LEP	-0.0355386	0.0799623	0.65673	1
CA5A	0.103534	0.0787429	0.18859	1
HSP.27	-0.0844257	0.0788636	0.284402	1
CD4	-0.0941059	0.0765955	0.219241	1
NEMO	0.039349	0.0779407	0.613667	1
VEGFD	-0.0647754	0.0796519	0.4161	1
PARP.1	0.106626	0.0771705	0.167089	1
HAOX1	0.133504	0.0786626	0.0896881	1
AARSD1	-0.138687	0.0792157	0.0800122	1
ABHD14B	-0.128071	0.0792986	0.106325	1
ADAM15	-0.110683	0.0810639	0.172158	1
ADGRB3	-0.0743019	0.0796522	0.350926	1
AKT1S1	-0.00294243	0.0792715	0.970391	1
ANXA10	-0.166945	0.0762447	0.0285714	1
AOC1	0.0555363	0.0796082	0.485427	1
ASGR1	-0.18862	0.0793301	0.0174373	1
ATP6V1F	-0.031915	0.0784512	0.684152	1
BST2	0.0508942	0.0798879	0.524091	1
CARHSP1	-0.00717339	0.0779779	0.926705	1
CCL27	-0.229355	0.0779285	0.00325463	0.898279
CD302	-0.195272	0.0772665	0.0115075	1
CD33	-0.1187	0.0803478	0.139613	1
CD63	-0.220355	0.0797716	0.0057473	1
CDH15	-0.0915728	0.080631	0.256102	1
CDH17	-0.033317	0.078568	0.671534	1
CEACAM3	0.0510927	0.0797034	0.521511	1
CETN2	-0.0166452	0.0796912	0.834552	1
CLSTN1	0.0379957	0.0755754	0.615147	1
COL4A3BP	-0.00847068	0.0784099	0.913973	1
CRADD	-0.117622	0.0794039	0.138548	1
CRIP2	-0.150999	0.0797697	0.0583885	1
CTF1	0.0388784	0.0788362	0.621912	1
DEFB4A	-0.137313	0.0787316	0.0811715	1
DPEP1	0.097518	0.0774401	0.207955	1
DPEP2	-0.0936127	0.0794641	0.238798	1
DSG3	-0.0629825	0.079802	0.429989	1
DUSP3	-0.0146027	0.0796849	0.854601	1
ECE1	-0.155513	0.0801021	0.0522265	1
EIF4B	-0.0147509	0.079193	0.852239	1
EPHA10	-0.033754	0.0792421	0.670143	1
EREG	-0.0636318	0.0782006	0.415832	1
FCAR	-0.0963068	0.0784375	0.219538	1
FGFR2	-0.122045	0.0793267	0.12395	1
FHIT	-0.0573261	0.0782706	0.463932	1
FKBP5	-0.0850567	0.0760228	0.263233	1
FKBP7	-0.0678183	0.0822285	0.409527	1
FUT8	-0.111814	0.0761622	0.142102	1
GBP2	0.00262167	0.0782155	0.973262	1
GGT5	-0.0121287	0.0776906	0.875945	1
GPNMB	-0.0799573	0.0770448	0.299382	1
GSTP1	-0.105811	0.0796372	0.183981	1
HMOX2	-0.0454395	0.079678	0.568492	1
HSP90B1	0.120704	0.081692	0.139552	1
IFI30	-0.179869	0.0782941	0.0216149	1
IFNL1	0.0475734	0.0763211	0.533077	1
IKZF2	0.108443	0.0815966	0.183866	1
IL15	-0.0777225	0.0781618	0.320057	1
IL32	-0.00865368	0.0795792	0.913408	1
IL3RA	-0.0978244	0.0814995	0.230042	1
ILKAP	-0.0940374	0.078614	0.231644	1
IMPA1	-0.109534	0.080948	0.176036	1
ING1	-0.0834027	0.0804699	0.300013	1
ISLR2	-0.0339314	0.0799719	0.67136	1
KIF1BP	-0.0163606	0.0786823	0.835285	1
KIR2DL3	-0.0686137	0.0763452	0.368813	1
KIRREL2	0.00679486	0.0794846	0.931876	1
KLB	-0.0903603	0.0787082	0.250972	1
LEPR	-0.0433351	0.0798287	0.587242	1
LTBP3	0.0985494	0.0763291	0.196688	1
MAD1L1	-0.0567847	0.0790855	0.472759	1
NAA10	0.000382361	0.0774841	0.996063	1
NDRG1	-0.0276351	0.0807355	0.732137	1
NEFL	-0.229349	0.0755563	0.00240635	0.664153
NPM1	-0.0583119	0.0786971	0.458727	1
NXPH1	0.0377335	0.0707461	0.593791	1
PAEP	-0.00151496	0.0822496	0.985305	1
PFDN2	0.0109776	0.0784989	0.888786	1
PHOSPHO1	-0.204663	0.0776289	0.00838822	1
PLA2G10	-0.133813	0.0773396	0.0836172	1
PMVK	0.0975919	0.078009	0.210945	1
PPP3R1	-0.014417	0.0800298	0.857041	1
PRTFDC1	0.0236082	0.0784906	0.763589	1
PSG1	-0.301766	0.0785187	0.000121998	0.0336714
PSME1	-0.0285557	0.0792283	0.718537	1
PTPN1	0.00902125	0.0781209	0.908068	1
PTS	0.0404989	0.081206	0.617987	1
RBKS	-0.0313661	0.0805788	0.69709	1
RNF31	0.10163	0.0753427	0.177394	1
RPS6KB1	-0.0836756	0.0784776	0.286337	1
SFRP1	-0.215585	0.0775852	0.00546567	1
SMOC1	-0.116063	0.0793727	0.143695	1
SNCG	-0.217205	0.0792045	0.00610877	1
SRP14	-0.082795	0.0786278	0.292361	1
TBCB	-0.0778246	0.0778613	0.317557	1
TDGF1	0.0153087	0.078566	0.845512	1
TNFRSF13C	0.0251717	0.0784254	0.748243	1
TPPP3	-0.151485	0.0786188	0.0540223	1
UBE2F	0.000461572	0.0799612	0.995394	1
VSTM1	-0.166218	0.0796586	0.0369415	1
WWP2	0.0563221	0.0794313	0.478295	1

### Sheet: ST43
Supplementary Table 43. Longitudinal asociations between protein concentration associated with depressive symptoms before protein measurement from linear mixed effect regressions, after minimal adjustments.
Protein	Coefficient (β)	Standard error (se)	Uncorrected P value (p)	FDR corrected P value (pfdr)
NMNAT1	-0.0172428	0.0155875	0.268663	1
NRP2	0.00220055	0.0162729	0.892434	1
MAPT	0.00600137	0.0159624	0.706947	1
CADM3	0.00365777	0.015446	0.812807	1
GDNF	0.000765353	0.0160554	0.96198	1
UNC5C	0.0143232	0.0158217	0.365328	1
VWC2	0.0099552	0.0156151	0.523786	1
Siglec.9	-0.0158535	0.0159548	0.320414	1
CLM.6	0.00207058	0.0157382	0.895331	1
EZR	-0.0143996	0.0158369	0.363238	1
SMOC2	0.0246639	0.0156924	0.116042	1
NBL1	-0.00342002	0.0153563	0.823764	1
EFNA4	0.00606548	0.0155282	0.696092	1
SCARB2	0.00734282	0.0149278	0.622805	1
NCAN	-0.00425358	0.0159431	0.78963	1
PRTG	0.00650909	0.0156689	0.677845	1
ROBO2	-0.00280617	0.0161351	0.861933	1
CRTAM	0.0139665	0.0155658	0.369598	1
RGMA	-0.00926397	0.0160624	0.564119	1
PLXNB3	0.0208383	0.0160039	0.192915	1
CPA2	-0.0121747	0.0160953	0.449414	1
CD38	-0.0240415	0.015663	0.124825	1
SMPD1	-0.00639649	0.0156742	0.683215	1
MSR1	0.0108869	0.0165468	0.510584	1
Alpha.2.MRAP	0.000900305	0.0160617	0.955301	1
sFRP.3	0.0187627	0.0161584	0.245594	1
EPHB6	0.00831914	0.0157938	0.598388	1
RGMB	0.0120461	0.0158805	0.448136	1
SIGLEC1	-0.00786117	0.0160595	0.624494	1
CNTN5	-0.0104369	0.0159064	0.511742	1
ADAM.22	0.0193964	0.0158078	0.219842	1
CLEC1B	0.0152166	0.0150336	0.311473	1
ADAM.23	0.0106051	0.0157305	0.500213	1
MATN3	0.0166958	0.0154655	0.280362	1
RSPO1	0.0211824	0.015865	0.181845	1
HAGH	-0.00939696	0.0157458	0.550656	1
LXN	-0.00889685	0.0158967	0.575718	1
gal.8	0.00142872	0.0154291	0.926224	1
BCAN	-0.0108425	0.0158743	0.494607	1
LAYN	0.0147399	0.0150867	0.32858	1
NEP	0.00659269	0.0158018	0.676531	1
GDF.8	-0.00782528	0.0156949	0.618079	1
THY.1	0.00463655	0.0158965	0.770543	1
WFIKKN1	-0.00881665	0.0156708	0.573707	1
TMPRSS5	0.0103547	0.0160076	0.517733	1
CDH3	-0.0003757	0.0159119	0.981163	1
GFR.alpha.1	0.0231014	0.0156087	0.138889	1
GM.CSF.R.alpha	-0.0139382	0.0158734	0.379914	1
Beta.NGF	-0.010404	0.0157499	0.508896	1
SCARA5	0.0127164	0.0160604	0.428501	1
CD200	0.00822625	0.0161404	0.610293	1
NTRK2	0.0024015	0.0160938	0.881384	1
GZMA	0.0124695	0.0158733	0.432135	1
G.CSF	-0.0204665	0.0167593	0.222031	1
DRAXIN	0.00677988	0.0156133	0.664124	1
SCARF2	0.0275553	0.0157906	0.0810017	1
GDNFR.alpha.3	0.00315532	0.0158397	0.842106	1
PVR	-0.0107932	0.0161445	0.503801	1
TNFRSF12A	0.026857	0.0157182	0.0875377	1
SKR3	0.0147006	0.0154667	0.341892	1
FLRT2	0.0211792	0.0159291	0.183675	1
CPM	0.000217397	0.0161701	0.989273	1
CLEC10A	0.00328179	0.0161322	0.838801	1
GCP5	-0.00275812	0.0157709	0.861171	1
BMP.4	-0.0111509	0.0160471	0.48714	1
FcRL2	0.00850825	0.0154196	0.581108	1
MDGA1	-0.00889626	0.0160182	0.578642	1
IL.5R.alpha	-0.000650467	0.0153816	0.966269	1
PDGF.R.alpha	0.0216787	0.0159422	0.173908	1
CTSC	0.0078633	0.0157754	0.618173	1
CDH6	0.00479956	0.0161855	0.766827	1
DDR1	0.000847274	0.0153726	0.956047	1
JAM.B	0.0139925	0.0154238	0.364317	1
CTSS	0.00602773	0.0157682	0.702267	1
N.CDase	-0.0227268	0.0153715	0.139297	1
NAAA	-0.0117063	0.0157102	0.456199	1
N2DL.2	0.0113206	0.0152984	0.459323	1
PLXNB1	0.0116425	0.0160105	0.467128	1
TNFRSF21	0.00730527	0.0160862	0.64974	1
CLM.1	-0.0104029	0.0158294	0.511071	1
SPOCK1	0.0035352	0.0159062	0.824121	1
IL12	-0.00429693	0.0156104	0.78312	1
Dkk.4	0.0108469	0.0155998	0.486864	1
EDA2R	0.0318787	0.0151357	0.0352062	1
LAT	0.0120989	0.0157167	0.441425	1
NTRK3	0.00718264	0.0160051	0.653604	1
LAIR.2	-0.029974	0.0155089	0.0532958	1
MANF	-0.00577904	0.0156825	0.712504	1
TN.R	-0.000708138	0.0159206	0.964523	1
CD200R1	-0.0259805	0.016194	0.108665	1
Nr.CAM	-0.0147651	0.0159632	0.355012	1
KYNU	-0.00731946	0.015685	0.640754	1
BMP.6	-0.0172124	0.0158248	0.276753	1
ANGPT1	0.014576	0.0151776	0.336893	1
ADM	0.0216298	0.0154572	0.161736	1
CD40.L	0.00300875	0.0159735	0.850598	1
SLAMF7	-0.00445026	0.0155753	0.775092	1
PGF	0.0108488	0.0153829	0.480668	1
ADAM.TS13	-0.00902836	0.0159143	0.570513	1
BOC	0.00473832	0.0157951	0.764192	1
IL.4RA	0.00241868	0.0155723	0.876572	1
SRC	0.00868046	0.0158996	0.585107	1
IL.1ra	-0.0182133	0.0156872	0.245653	1
IL6	-0.00958685	0.0157824	0.54357	1
TNFRSF10A	-0.00926378	0.0155395	0.551089	1
STK4	-0.00793915	0.0157786	0.61486	1
IDUA	-0.0125348	0.0159488	0.431918	1
TNFRSF11A	0.00907917	0.0154318	0.556312	1
PAR.1	0.0134149	0.0153787	0.383058	1
TRAIL.R2	0.0203489	0.0152293	0.181517	1
PRSS27	0.0074617	0.0158988	0.638846	1
TIE2	-0.000968197	0.0161749	0.95227	1
TF	0.0194416	0.015732	0.216557	1
IL1RL2	0.00628275	0.0159045	0.692827	1
PDGF.subunit.B	-0.00705688	0.0154598	0.648062	1
IL.27	-0.00825952	0.0158722	0.602811	1
IL.17D	0.0133499	0.0154369	0.387164	1
CXCL1	-0.0102536	0.0157973	0.516301	1
LOX.1	-0.0230372	0.0159343	0.148269	1
Gal.9	0.0127642	0.0160965	0.427802	1
GIF	-0.0170225	0.0148244	0.250877	1
SCF	-0.0213402	0.0159963	0.182204	1
IL18	-0.00686957	0.0155733	0.65914	1
FGF.21	0.00563514	0.0156991	0.719641	1
PIgR	0.0101585	0.0158558	0.521742	1
RAGE	-0.0010864	0.0157468	0.944997	1
SOD2	0.00173352	0.0155681	0.91134	1
CTRC	-0.00182468	0.0155076	0.906336	1
FGF.23	0.00420732	0.0151272	0.780918	1
SPON2	-0.000582906	0.015939	0.970828	1
GH	-0.00855974	0.0161999	0.597242	1
FS	0.0209361	0.0160359	0.191717	1
GLO1	0.00869367	0.0158623	0.583653	1
CD84	0.0158602	0.015652	0.310935	1
PAPPA	0.0347623	0.0160064	0.029891	1
SERPINA12	0.00312647	0.0159139	0.844252	1
REN	0.00160583	0.0156209	0.918123	1
DECR1	-0.0100388	0.0154393	0.515564	1
MERTK	0.00162894	0.0157627	0.917694	1
KIM1	0.0283329	0.0156259	0.0698228	1
THBS2	-0.0211223	0.0155745	0.175056	1
TM	0.0147717	0.0158962	0.352774	1
VSIG2	0.00531677	0.0150466	0.723829	1
AMBP	0.0170874	0.0158152	0.279964	1
PRELP	0.00758749	0.0159934	0.635213	1
HO.1	-0.00593766	0.0159925	0.710436	1
XCL1	0.00105606	0.0153332	0.945091	1
IL16	-0.0155862	0.0154638	0.313514	1
SORT1	0.0183752	0.0158097	0.245146	1
CEACAM8	-0.030117	0.0156925	0.0549811	1
PTX3	-0.0163217	0.0157931	0.301404	1
PSGL.1	0.00282874	0.0161731	0.861158	1
CCL17	0.0205144	0.0156922	0.191132	1
CCL3	-0.0101512	0.0157684	0.519734	1
MMP7	0.00788853	0.0158677	0.619097	1
IgG.Fc.receptor.II.b	0.0337788	0.0158381	0.0329632	1
ITGB1BP2	0.0167389	0.0156216	0.283955	1
DCN	0.0352504	0.0150138	0.0188961	1
Dkk.1	0.0112582	0.0152747	0.461105	1
LPL	0.00359199	0.0160005	0.822378	1
PRSS8	0.0112035	0.0161487	0.487836	1
AGRP	0.0184815	0.015616	0.236636	1
HB.EGF	-0.00265414	0.0154909	0.863963	1
GDF.2	-0.00751063	0.0159876	0.638521	1
FABP2	-0.00185541	0.0155922	0.905281	1
THPO	-7.69554e-05	0.0158009	0.996114	1
MARCO	-0.0288791	0.0161869	0.0744299	1
GT	0.0270191	0.0155484	0.0822803	1
BNP	0.01159	0.0140633	0.409878	1
MMP12	0.0016371	0.0154219	0.915462	1
ACE2	0.0123326	0.0158884	0.437644	1
PD.L2	-0.0156581	0.0161769	0.333097	1
CTSL1	0.00234496	0.0158022	0.882034	1
hOSCAR	0.0108912	0.0157227	0.488506	1
TNFRSF13B	0.0148831	0.0149804	0.320483	1
TGM2	0.00835446	0.0156923	0.594463	1
LEP	-0.0145385	0.0160682	0.365589	1
CA5A	-0.00897391	0.0157182	0.56806	1
HSP.27	0.00346095	0.0158417	0.827066	1
CD4	0.0119252	0.0152983	0.435692	1
NEMO	-0.0218804	0.0156102	0.161036	1
VEGFD	0.0389935	0.0160369	0.0150506	1
PARP.1	-0.0318813	0.0153946	0.0383838	1
HAOX1	0.00694655	0.0158357	0.660913	1
AARSD1	0.000446798	0.0157718	0.9774	1
ABHD14B	-0.00349714	0.0158629	0.825516	1
ADAM15	0.0281931	0.0163069	0.0838498	1
ADGRB3	0.0159064	0.0159344	0.318179	1
AKT1S1	-0.0166972	0.015912	0.294038	1
ANXA10	0.00592402	0.0152541	0.697758	1
AOC1	-0.00688472	0.015972	0.666439	1
ASGR1	0.00808336	0.015958	0.612487	1
ATP6V1F	-0.00926524	0.0158184	0.558071	1
BST2	-0.0140535	0.0160638	0.381671	1
CARHSP1	-0.0161936	0.0156977	0.302282	1
CCL27	0.0209505	0.0156715	0.181294	1
CD302	-0.00079157	0.0155644	0.95944	1
CD33	-0.0145262	0.0162143	0.370331	1
CD63	-0.00178298	0.0158203	0.910268	1
CDH15	0.0110762	0.0162687	0.495992	1
CDH17	-0.00545534	0.0157422	0.72894	1
CEACAM3	-0.0331413	0.015996	0.0382987	1
CETN2	0.00225992	0.0159953	0.887646	1
CLSTN1	-0.0189818	0.0151954	0.211623	1
COL4A3BP	-0.028575	0.0157368	0.0694237	1
CRADD	0.00310521	0.0158639	0.844816	1
CRIP2	0.0327657	0.0159188	0.0395807	1
CTF1	-0.028019	0.0159447	0.0788966	1
DEFB4A	0.00295968	0.0157579	0.851019	1
DPEP1	-0.00104513	0.0155514	0.94642	1
DPEP2	-0.00191753	0.015941	0.904256	1
DSG3	0.0137382	0.0159567	0.38927	1
DUSP3	-0.0200857	0.0159828	0.20888	1
ECE1	0.023254	0.0161798	0.150678	1
EIF4B	-0.00892839	0.0158969	0.574367	1
EPHA10	-0.0231607	0.0157677	0.141892	1
EREG	-0.00508555	0.0155558	0.743731	1
FCAR	-0.0171878	0.0156246	0.27133	1
FGFR2	0.00591063	0.0159819	0.711514	1
FHIT	-0.00536581	0.0154781	0.728844	1
FKBP5	0.0203239	0.0152308	0.1821	1
FKBP7	-0.00847039	0.0160252	0.597114	1
FUT8	0.00744174	0.0153718	0.628311	1
GBP2	-0.0341347	0.0157296	0.0300181	1
GGT5	0.00342565	0.0156177	0.826385	1
GPNMB	0.00967149	0.0155233	0.533276	1
GSTP1	-0.0322254	0.0159845	0.0438162	1
HMOX2	-0.0230353	0.0158928	0.147245	1
HSP90B1	-0.0179281	0.0164115	0.274673	1
IFI30	-0.0152519	0.0157023	0.331408	1
IFNL1	0.00956445	0.0153639	0.533607	1
IKZF2	-0.0349191	0.016406	0.0333192	1
IL15	0.00474209	0.0157214	0.762937	1
IL32	0.0069416	0.0159274	0.662968	1
IL3RA	-0.012867	0.0164326	0.433631	1
ILKAP	-0.0263068	0.0157461	0.0948083	1
IMPA1	-0.0168023	0.0162406	0.300882	1
ING1	-0.030417	0.0161164	0.0591376	1
ISLR2	0.00618786	0.016118	0.701052	1
KIF1BP	0.00187486	0.0157986	0.905537	1
KIR2DL3	0.0105313	0.0152934	0.491077	1
KIRREL2	-0.0172156	0.0159627	0.280833	1
KLB	0.0282501	0.0157892	0.0736046	1
LEPR	0.0140058	0.0160486	0.382835	1
LTBP3	-0.005282	0.0151553	0.727451	1
MAD1L1	-0.0221074	0.0157691	0.160956	1
NAA10	0.00530388	0.0155937	0.733764	1
NDRG1	-0.0222066	0.01642	0.176269	1
NEFL	0.0261037	0.0152583	0.0871452	1
NPM1	-0.0183698	0.0156617	0.240852	1
NXPH1	-0.0218613	0.0144436	0.130161	1
PAEP	-0.00393925	0.0167353	0.813913	1
PFDN2	0.00487182	0.0155276	0.753714	1
PHOSPHO1	0.0104255	0.015582	0.503461	1
PLA2G10	0.000555777	0.015592	0.971566	1
PMVK	0.000325609	0.0156882	0.983441	1
PPP3R1	-0.0214144	0.0160191	0.181311	1
PRTFDC1	0.00661836	0.01579	0.675114	1
PSG1	0.0575328	0.0157257	0.000254667	0.0702881
PSME1	-0.0130748	0.0158071	0.408167	1
PTPN1	-0.00553434	0.0157038	0.724529	1
PTS	0.0169342	0.016296	0.298749	1
RBKS	-0.010697	0.0161117	0.506746	1
RNF31	-0.0222081	0.0151542	0.142816	1
RPS6KB1	0.00137187	0.0157667	0.930664	1
SFRP1	0.0428109	0.0155785	0.00600274	1
SMOC1	0.0224794	0.015936	0.158384	1
SNCG	0.0257541	0.0159755	0.106963	1
SRP14	-0.0263304	0.0156504	0.0925131	1
TBCB	0.00162693	0.0155895	0.916885	1
TDGF1	0.0212899	0.0156328	0.173261	1
TNFRSF13C	-0.0316392	0.0157579	0.0446818	1
TPPP3	-0.00914675	0.0157873	0.562346	1
UBE2F	-0.0216393	0.0160243	0.176909	1
VSTM1	-0.00438222	0.0159036	0.782899	1
WWP2	-0.0135949	0.0159151	0.393003	1

### Sheet: ST44
Supplementary Table 44. Longitudinal asociations between protein concentration associated with eudaimonic wellbeing before protein measurement from linear mixed effect regressions, after full adjustments.
Protein	Coefficient (β)	Standard error (se)	Uncorrected P value (p)	FDR corrected P value (pfdr)
NMNAT1	0.057833	0.0474037	0.222483	1
NRP2	-0.0548273	0.0495912	0.268926	1
MAPT	0.0260812	0.048623	0.591695	1
CADM3	-0.0257428	0.0469352	0.583375	1
GDNF	-0.0874889	0.0489048	0.0736438	1
UNC5C	-0.140599	0.0480886	0.00346431	0.95615
VWC2	-0.0695901	0.0474972	0.142907	1
Siglec.9	0.0326702	0.048598	0.501434	1
CLM.6	-0.0177917	0.0479093	0.710373	1
EZR	0.032266	0.0482228	0.503442	1
SMOC2	-0.155628	0.0476923	0.0011046	0.304869
NBL1	0.0250618	0.0466599	0.591196	1
EFNA4	-0.0730251	0.0471988	0.121844	1
SCARB2	-0.0861418	0.04527	0.0570828	1
NCAN	0.0840996	0.0485582	0.0833094	1
PRTG	0.00153188	0.0476566	0.974358	1
ROBO2	0.0337187	0.0491398	0.492613	1
CRTAM	-0.0749819	0.0473134	0.113038	1
RGMA	0.000359499	0.04892	0.994137	1
PLXNB3	0.0332352	0.048743	0.495348	1
CPA2	-0.0211092	0.0490534	0.666962	1
CD38	0.0392066	0.0476934	0.411061	1
SMPD1	-0.081008	0.0476948	0.089444	1
MSR1	-0.148327	0.0504421	0.00328211	0.905862
Alpha.2.MRAP	0.00930698	0.0489488	0.849205	1
sFRP.3	-0.039854	0.049233	0.418244	1
EPHB6	-0.050864	0.0480458	0.289776	1
RGMB	-0.0632529	0.0483223	0.190564	1
SIGLEC1	-0.0349802	0.0489132	0.47453	1
CNTN5	0.00109298	0.0484434	0.982	1
ADAM.22	-0.1142	0.0480827	0.0175599	1
CLEC1B	0.00457078	0.0456518	0.920249	1
ADAM.23	-0.0801001	0.0478497	0.0941559	1
MATN3	-0.101298	0.0470193	0.0312272	1
RSPO1	-0.0435944	0.0482968	0.366737	1
HAGH	0.0118957	0.0479478	0.804064	1
LXN	-0.00228873	0.0484443	0.962319	1
gal.8	0.100569	0.0469038	0.0320388	1
BCAN	0.135579	0.0483076	0.00501445	1
LAYN	-0.134594	0.045747	0.00326529	0.901219
NEP	0.0286591	0.0481086	0.551374	1
GDF.8	0.0424946	0.0477549	0.373564	1
THY.1	-0.0561459	0.0483831	0.245889	1
WFIKKN1	0.0840278	0.0476571	0.0778944	1
TMPRSS5	-0.00804215	0.0487608	0.869001	1
CDH3	-0.0393322	0.0484361	0.416782	1
GFR.alpha.1	-0.181524	0.0474196	0.000129771	0.0358168
GM.CSF.R.alpha	-0.0233181	0.0483345	0.629507	1
Beta.NGF	0.0185927	0.0479188	0.698019	1
SCARA5	-0.120213	0.0488966	0.013964	1
CD200	-0.0447261	0.0491673	0.363013	1
NTRK2	0.0193809	0.0490119	0.69253	1
GZMA	0.0548507	0.0483221	0.256352	1
G.CSF	0.103509	0.051333	0.0437757	1
DRAXIN	-0.0303244	0.0474806	0.52305	1
SCARF2	-0.144813	0.0479902	0.00255315	0.704669
GDNFR.alpha.3	-0.047858	0.0482036	0.320811	1
PVR	0.0364824	0.0491944	0.458345	1
TNFRSF12A	-0.136324	0.047793	0.00434623	1
SKR3	-0.0695707	0.0470166	0.138976	1
FLRT2	0.0050221	0.048496	0.917522	1
CPM	0.054093	0.049284	0.272409	1
CLEC10A	0.0786531	0.0491619	0.10965	1
GCP5	0.0493513	0.0480155	0.304053	1
BMP.4	-0.0734253	0.0488869	0.133136	1
FcRL2	-0.0567816	0.0468992	0.226026	1
MDGA1	-0.0107562	0.0487877	0.825509	1
IL.5R.alpha	-0.0244197	0.0467658	0.601561	1
PDGF.R.alpha	-0.0994584	0.0485243	0.0404175	1
CTSC	-0.0159688	0.0480362	0.739568	1
CDH6	-0.0567211	0.0492927	0.249876	1
DDR1	-0.0376063	0.0467452	0.421127	1
JAM.B	-0.0477229	0.0468639	0.30854	1
CTSS	-0.0579739	0.0479944	0.227096	1
N.CDase	0.102702	0.0467249	0.0279653	1
NAAA	0.00495607	0.0478191	0.917455	1
N2DL.2	-0.0474212	0.046464	0.307463	1
PLXNB1	-0.0688034	0.0487653	0.158295	1
TNFRSF21	-0.0489799	0.0489749	0.31728	1
CLM.1	-0.0918804	0.0481889	0.0565851	1
SPOCK1	0.0780696	0.0484144	0.106871	1
IL12	0.0200085	0.0474877	0.673514	1
Dkk.4	-0.116077	0.0474244	0.0143936	1
EDA2R	-0.189127	0.0458815	3.77813e-05	0.0104276
LAT	0.0238413	0.0478349	0.618205	1
NTRK3	0.0308757	0.0487495	0.526513	1
LAIR.2	0.0447009	0.0471876	0.343502	1
MANF	0.0602217	0.0477181	0.20696	1
TN.R	0.0753715	0.0484927	0.120141	1
CD200R1	0.0875955	0.0493518	0.0759344	1
Nr.CAM	0.0647276	0.0485928	0.18287	1
KYNU	0.0042332	0.0477282	0.929326	1
BMP.6	-0.000469058	0.0481905	0.992234	1
ANGPT1	0.0174269	0.0461063	0.705458	1
ADM	-0.0439767	0.0470346	0.349813	1
CD40.L	0.0767385	0.0486443	0.114695	1
SLAMF7	0.0029631	0.0473916	0.950147	1
PGF	-0.0750921	0.046733	0.108115	1
ADAM.TS13	0.0317711	0.048474	0.512206	1
BOC	0.0339636	0.0480713	0.479875	1
IL.4RA	0.0508395	0.0473535	0.283014	1
SRC	0.0451263	0.0484126	0.351292	1
IL.1ra	0.0249363	0.047745	0.601484	1
IL6	-0.0107063	0.0481031	0.823873	1
TNFRSF10A	-0.0894172	0.0472465	0.0584373	1
STK4	0.0327854	0.0480426	0.494984	1
IDUA	-0.00592037	0.0485763	0.902998	1
TNFRSF11A	-0.0456563	0.046896	0.33029	1
PAR.1	-0.0345458	0.0467453	0.459906	1
TRAIL.R2	-0.101188	0.0462911	0.02884	1
PRSS27	-0.016548	0.0484184	0.732529	1
TIE2	0.083763	0.0492925	0.0892853	1
TF	0.030216	0.0479094	0.528254	1
IL1RL2	0.115379	0.0484086	0.0171657	1
PDGF.subunit.B	0.0695493	0.0470265	0.139181	1
IL.27	-0.0305976	0.0483207	0.526602	1
IL.17D	-0.000622301	0.0470212	0.989441	1
CXCL1	-0.0206618	0.0481392	0.667778	1
LOX.1	0.0506498	0.0485016	0.29637	1
Gal.9	-0.076064	0.0490689	0.121131	1
GIF	0.0589367	0.0449631	0.189955	1
SCF	0.0807914	0.0487221	0.0972991	1
IL18	0.103122	0.0473477	0.0294268	1
FGF.21	-0.019351	0.0477981	0.685595	1
PIgR	-0.0407883	0.0483	0.398417	1
RAGE	-0.00835883	0.0479371	0.861577	1
SOD2	0.0528658	0.0473633	0.264367	1
CTRC	0.136471	0.0471169	0.00378069	1
FGF.23	-0.0566125	0.0459464	0.217918	1
SPON2	0.0371624	0.0485408	0.443933	1
GH	0.0167454	0.0493979	0.734622	1
FS	-0.0621706	0.0488553	0.203202	1
GLO1	0.059423	0.0482948	0.218561	1
CD84	0.0905885	0.0476352	0.057231	1
PAPPA	-0.0649648	0.0487799	0.182951	1
SERPINA12	0.0354709	0.0484617	0.464221	1
REN	-0.0892906	0.0475744	0.0605597	1
DECR1	0.119721	0.0469115	0.01072	1
MERTK	-0.00613668	0.0479779	0.898225	1
KIM1	-0.203856	0.0474708	1.76491e-05	0.00487115
THBS2	-0.00708429	0.0473808	0.881147	1
TM	-0.0421114	0.0483923	0.384202	1
VSIG2	0.0167415	0.0456948	0.714091	1
AMBP	-0.0890613	0.0481501	0.0643853	1
PRELP	-0.0308191	0.048706	0.526902	1
HO.1	0.0732584	0.0487235	0.132721	1
XCL1	-0.010956	0.0466291	0.814243	1
IL16	0.078619	0.0470071	0.0944512	1
SORT1	0.0188014	0.0481241	0.696037	1
CEACAM8	0.00604248	0.047759	0.899322	1
PTX3	0.0463401	0.0480779	0.335137	1
PSGL.1	0.0742323	0.0493242	0.132352	1
CCL17	-0.0489686	0.0477695	0.305334	1
CCL3	0.0348411	0.0480295	0.468214	1
MMP7	-0.087519	0.0482935	0.0699736	1
IgG.Fc.receptor.II.b	-0.0539313	0.0482034	0.263235	1
ITGB1BP2	0.061352	0.0475259	0.196756	1
DCN	-0.131859	0.0455522	0.00380192	1
Dkk.1	-0.0326663	0.0464399	0.481813	1
LPL	0.00359233	0.0487109	0.941212	1
PRSS8	-0.0663035	0.0492497	0.178238	1
AGRP	-0.0235496	0.0475073	0.620111	1
HB.EGF	0.0228609	0.0471311	0.62765	1
GDF.2	0.0145308	0.0487186	0.76551	1
FABP2	0.0231597	0.0474257	0.625319	1
THPO	0.111157	0.0480785	0.0207944	1
MARCO	0.0253563	0.0493168	0.607154	1
GT	-0.102429	0.0472896	0.0303301	1
BNP	-0.115855	0.0424919	0.00640925	1
MMP12	-0.1237	0.0468752	0.00832711	1
ACE2	-0.0210682	0.0483778	0.663212	1
PD.L2	-0.0479382	0.0492852	0.330736	1
CTSL1	-0.109602	0.0480898	0.0226767	1
hOSCAR	-0.0502845	0.0478482	0.293316	1
TNFRSF13B	-0.122556	0.0454478	0.00701357	1
TGM2	-0.0215745	0.0477688	0.651533	1
LEP	0.104018	0.0489315	0.0335398	1
CA5A	-0.0210826	0.0478443	0.659473	1
HSP.27	0.0277658	0.0482396	0.564907	1
CD4	-0.0134226	0.0465079	0.772884	1
NEMO	0.125083	0.0474803	0.00843809	1
VEGFD	-0.0638234	0.0488848	0.191716	1
PARP.1	0.064156	0.0468087	0.170524	1
HAOX1	0.0687399	0.0482074	0.153916	1
AARSD1	-0.0648027	0.048001	0.17703	1
ABHD14B	0.0623328	0.0482697	0.196607	1
ADAM15	0.0287264	0.0497247	0.563472	1
ADGRB3	0.0154747	0.0485298	0.749831	1
AKT1S1	0.0696928	0.0484435	0.150276	1
ANXA10	-0.078903	0.0463522	0.0887328	1
AOC1	-0.0649962	0.0486783	0.181829	1
ASGR1	-0.0439774	0.0485865	0.36541	1
ATP6V1F	0.096619	0.0481117	0.0446404	1
BST2	0.114534	0.0489019	0.0191892	1
CARHSP1	-0.00392981	0.0477686	0.934435	1
CCL27	-0.0242547	0.0477028	0.611143	1
CD302	-0.135492	0.047299	0.00418234	1
CD33	0.0342881	0.0494307	0.487909	1
CD63	0.0282347	0.0481555	0.557669	1
CDH15	-0.0431269	0.049611	0.384699	1
CDH17	0.118325	0.0479015	0.0135176	1
CEACAM3	0.146413	0.0486854	0.00264063	0.728814
CETN2	0.107379	0.0486722	0.0273901	1
CLSTN1	0.0715172	0.0461679	0.12139	1
COL4A3BP	0.0798288	0.0478836	0.0955101	1
CRADD	0.064674	0.0482891	0.180493	1
CRIP2	-0.0440162	0.0484935	0.364068	1
CTF1	0.075361	0.0485639	0.120737	1
DEFB4A	-0.138019	0.0479251	0.00398454	1
DPEP1	-0.00737963	0.0473264	0.87609	1
DPEP2	-0.0141098	0.0485519	0.771352	1
DSG3	-0.0342586	0.0486002	0.480881	1
DUSP3	0.103272	0.0487783	0.034265	1
ECE1	-0.0196607	0.0493189	0.690162	1
EIF4B	0.0982214	0.0483832	0.0423694	1
EPHA10	0.0159525	0.0480429	0.739859	1
EREG	0.0427579	0.0473141	0.366169	1
FCAR	0.007727	0.0475237	0.870842	1
FGFR2	0.00031155	0.0486634	0.994892	1
FHIT	0.0728425	0.0470629	0.121702	1
FKBP5	-0.027018	0.0462815	0.559381	1
FKBP7	0.0147865	0.0487702	0.761752	1
FUT8	-0.00134722	0.0467536	0.977012	1
GBP2	0.0780155	0.0478566	0.103085	1
GGT5	0.00244655	0.0475012	0.958924	1
GPNMB	-0.0614314	0.0472042	0.193146	1
GSTP1	0.0684604	0.0486908	0.159741	1
HMOX2	0.0485731	0.0483687	0.315289	1
HSP90B1	0.0128339	0.0500663	0.797694	1
IFI30	-0.0161221	0.0477832	0.73582	1
IFNL1	-0.00317228	0.0466675	0.945806	1
IKZF2	0.0398652	0.0500463	0.425717	1
IL15	-0.050414	0.0478566	0.29216	1
IL32	0.0728236	0.0484815	0.133098	1
IL3RA	0.0995888	0.0501036	0.0468707	1
ILKAP	0.096278	0.0478972	0.0444418	1
IMPA1	0.0390838	0.0495003	0.429795	1
ING1	0.0691032	0.0490865	0.159218	1
ISLR2	0.0732021	0.0491137	0.136127	1
KIF1BP	0.0236304	0.0480689	0.623014	1
KIR2DL3	-0.0542568	0.0464716	0.243019	1
KIRREL2	-0.00923394	0.0486171	0.849365	1
KLB	-0.0161591	0.0481105	0.73697	1
LEPR	-0.0330058	0.0488838	0.499567	1
LTBP3	-0.036277	0.0460252	0.430595	1
MAD1L1	0.0387669	0.047982	0.419136	1
NAA10	0.143805	0.0473982	0.00241835	0.667464
NDRG1	0.0864149	0.0500281	0.0841326	1
NEFL	-0.215041	0.0462483	3.35675e-06	0.000926462
NPM1	0.0445741	0.0476417	0.34949	1
NXPH1	-0.00617808	0.0436934	0.887559	1
PAEP	-0.0837423	0.0510481	0.100934	1
PFDN2	0.0249481	0.0471889	0.597033	1
PHOSPHO1	-0.0862581	0.0473676	0.0686243	1
PLA2G10	-0.0744696	0.047409	0.116256	1
PMVK	0.0918105	0.0477348	0.0544585	1
PPP3R1	0.0430996	0.0487812	0.376967	1
PRTFDC1	0.033318	0.0480809	0.488349	1
PSG1	-0.15195	0.0478866	0.00151161	0.417205
PSME1	0.0378796	0.0481121	0.431109	1
PTPN1	0.12114	0.0477532	0.0111987	1
PTS	-0.0323823	0.0496593	0.514355	1
RBKS	0.0458162	0.049083	0.350608	1
RNF31	0.0146843	0.0460415	0.74978	1
RPS6KB1	0.0493349	0.0479941	0.303998	1
SFRP1	-0.140555	0.0473737	0.00301317	0.831636
SMOC1	-0.0793485	0.0485184	0.101983	1
SNCG	-0.0828023	0.0486543	0.0888071	1
SRP14	0.0286549	0.0476013	0.5472	1
TBCB	0.0851142	0.0474099	0.0726315	1
TDGF1	-0.0735971	0.0475784	0.121921	1
TNFRSF13C	0.0276597	0.0479887	0.564369	1
TPPP3	-0.0554478	0.0480881	0.248912	1
UBE2F	0.0770672	0.0488295	0.114523	1
VSTM1	-0.0368898	0.0484278	0.446224	1
WWP2	0.0779464	0.0484719	0.107843	1

### Sheet: ST45
Supplementary Table 45. Longitudinal asociations between protein concentration associated with hedonic wellbeing before protein measurement from linear mixed effect regressions, after full adjustments.
Protein	Coefficient (β)	Standard error (se)	Uncorrected P value (p)	FDR corrected P value (pfdr)
NMNAT1	-0.00398145	0.0129488	0.758486	1
NRP2	-0.0206302	0.0135369	0.127534	1
MAPT	-0.00402052	0.0132741	0.761983	1
CADM3	-0.0273557	0.012815	0.0328073	1
GDNF	-0.0243817	0.0133505	0.0678322	1
UNC5C	-0.0483656	0.0131288	0.000230592	0.0636433
VWC2	-0.0464081	0.012959	0.000343338	0.0947613
Siglec.9	-0.00462177	0.0132684	0.727598	1
CLM.6	-0.0256794	0.0130781	0.0496048	1
EZR	-0.000187532	0.0131674	0.988637	1
SMOC2	-0.0645719	0.0130123	7.0512e-07	0.000194613
NBL1	-4.95479e-05	0.0127484	0.996899	1
EFNA4	-0.0393572	0.0128863	0.00226119	0.624088
SCARB2	-0.0469135	0.0123611	0.000148169	0.0408947
NCAN	-0.00941229	0.0132598	0.477817	1
PRTG	-0.0366174	0.0130077	0.00488428	1
ROBO2	-0.0310325	0.0134116	0.0206916	1
CRTAM	-0.0299219	0.0129211	0.0205883	1
RGMA	-0.0325841	0.013352	0.0146848	1
PLXNB3	-0.018192	0.0133084	0.171663	1
CPA2	-0.00684492	0.0133916	0.609264	1
CD38	-0.014358	0.0130216	0.27021	1
SMPD1	-0.0349937	0.0130196	0.0072021	1
MSR1	-0.0402128	0.0137677	0.00349726	0.965245
Alpha.2.MRAP	-0.00668481	0.0133625	0.616895	1
sFRP.3	-0.0285737	0.0134366	0.0334757	1
EPHB6	-0.0413974	0.0131097	0.00159346	0.439794
RGMB	-0.0293636	0.0131926	0.0260474	1
SIGLEC1	-0.0347131	0.0133462	0.00930656	1
CNTN5	-0.029237	0.0132226	0.0270432	1
ADAM.22	-0.0395999	0.0131271	0.00256078	0.706775
CLEC1B	-0.00150634	0.0124747	0.903889	1
ADAM.23	-0.0477115	0.0130558	0.000258756	0.0714166
MATN3	-0.0492109	0.0128304	0.000125906	0.0347501
RSPO1	-0.0443105	0.0131756	0.000773023	0.213354
HAGH	0.00948256	0.0130909	0.468856	1
LXN	0.0121083	0.013224	0.35988	1
gal.8	0.0194791	0.0128137	0.128489	1
BCAN	-0.0084146	0.0132012	0.523866	1
LAYN	-0.0464269	0.0124965	0.000203914	0.0562802
NEP	0.00060508	0.0131375	0.963265	1
GDF.8	-0.00422213	0.0130438	0.746179	1
THY.1	-0.0296466	0.0132068	0.0247971	1
WFIKKN1	-0.0190155	0.0130192	0.144156	1
TMPRSS5	-0.0159618	0.0133108	0.230488	1
CDH3	-0.0423099	0.0132151	0.00136978	0.378059
GFR.alpha.1	-0.0596121	0.0129458	4.16926e-06	0.00115072
GM.CSF.R.alpha	-0.0230858	0.0131923	0.0801506	1
Beta.NGF	-0.00632773	0.0130871	0.628743	1
SCARA5	-0.0523234	0.0133408	8.8245e-05	0.0243556
CD200	-0.0350166	0.0134153	0.0090592	1
NTRK2	-0.0336794	0.013376	0.0118175	1
GZMA	-0.0186171	0.0131939	0.158259	1
G.CSF	0.0470143	0.0139848	0.000776572	0.214334
DRAXIN	-0.0283295	0.0129622	0.0288661	1
SCARF2	-0.0574496	0.0130953	1.15812e-05	0.00319641
GDNFR.alpha.3	-0.0431445	0.0131512	0.00103838	0.286593
PVR	-0.00548132	0.01343	0.683178	1
TNFRSF12A	-0.0556344	0.0130423	2.007e-05	0.00553932
SKR3	-0.0462519	0.0128312	0.000313764	0.086599
FLRT2	-0.0403588	0.0132308	0.00229027	0.632115
CPM	-0.0246782	0.0134558	0.0666744	1
CLEC10A	-0.0178931	0.0134193	0.18243	1
GCP5	-0.0102019	0.0131115	0.436529	1
BMP.4	-0.0194544	0.0133459	0.144946	1
FcRL2	-0.0267107	0.0128078	0.0370422	1
MDGA1	-0.0225384	0.0133176	0.0905989	1
IL.5R.alpha	-0.0162197	0.0127725	0.204146	1
PDGF.R.alpha	-0.0518745	0.0132376	8.94726e-05	0.0246944
CTSC	-0.000109214	0.0131161	0.993356	1
CDH6	-0.0374052	0.01345	0.00542614	1
DDR1	-0.0271116	0.0127637	0.0336793	1
JAM.B	-0.0417487	0.012791	0.00110168	0.304064
CTSS	-0.020891	0.0131053	0.110939	1
N.CDase	-0.00910398	0.012769	0.475875	1
NAAA	-0.0139721	0.0130563	0.284576	1
N2DL.2	-0.0402842	0.0126851	0.0014982	0.413504
PLXNB1	-0.00642382	0.0133148	0.629488	1
TNFRSF21	-0.0375614	0.0133645	0.00495344	1
CLM.1	-0.0305133	0.0131563	0.0203942	1
SPOCK1	-0.0309782	0.0132192	0.0191226	1
IL12	-0.00377444	0.0129688	0.771025	1
Dkk.4	-0.0390485	0.0129494	0.00257074	0.709524
EDA2R	-0.0515858	0.01254	3.91766e-05	0.0108128
LAT	-0.0213529	0.013059	0.102052	1
NTRK3	-0.0302325	0.0133047	0.023084	1
LAIR.2	-0.00704491	0.0128888	0.584668	1
MANF	-0.00359438	0.0130324	0.782704	1
TN.R	-0.0103273	0.0132416	0.435456	1
CD200R1	-0.000177915	0.0134745	0.989465	1
Nr.CAM	-0.019462	0.0132681	0.142448	1
KYNU	-0.00757936	0.0130351	0.560941	1
BMP.6	-0.0128392	0.0131564	0.329136	1
ANGPT1	-0.0282376	0.0125937	0.024965	1
ADM	-0.0297112	0.0128403	0.0206884	1
CD40.L	-0.000466654	0.0132835	0.971976	1
SLAMF7	0.0042851	0.0129431	0.740595	1
PGF	-0.0423505	0.012758	0.000904231	0.249568
ADAM.TS13	0.0105344	0.0132347	0.426064	1
BOC	-0.0348456	0.0131193	0.00791585	1
IL.4RA	-0.011399	0.0129343	0.378171	1
SRC	0.00165371	0.01322	0.900453	1
IL.1ra	0.00314025	0.0130386	0.809681	1
IL6	0.00870326	0.0131315	0.507485	1
TNFRSF10A	-0.044232	0.012898	0.000606845	0.167489
STK4	-0.00296848	0.0131176	0.820973	1
IDUA	0.0030163	0.0132635	0.820106	1
TNFRSF11A	-0.0356895	0.0128041	0.00532168	1
PAR.1	-0.0285067	0.0127644	0.0255468	1
TRAIL.R2	-0.0319474	0.0126447	0.0115311	1
PRSS27	-0.0285153	0.0132142	0.0309511	1
TIE2	-0.0106587	0.0134583	0.42839	1
TF	-0.024135	0.0130761	0.0649541	1
IL1RL2	0.000584076	0.0132228	0.964768	1
PDGF.subunit.B	0.00322315	0.0128439	0.801858	1
IL.27	-0.0088033	0.0131945	0.504659	1
IL.17D	-0.00353805	0.0128376	0.782859	1
CXCL1	0.00495303	0.0131423	0.706271	1
LOX.1	0.00287685	0.0132463	0.828071	1
Gal.9	-0.0310882	0.0133923	0.0202835	1
GIF	-0.00999	0.0122911	0.416357	1
SCF	-0.013221	0.0133026	0.320307	1
IL18	0.00482018	0.0129391	0.709507	1
FGF.21	-0.0365653	0.013044	0.00506691	1
PIgR	-0.0378654	0.0131777	0.00406671	1
RAGE	-0.0321146	0.0130822	0.0141082	1
SOD2	-0.0123051	0.0129348	0.341463	1
CTRC	0.0199522	0.0128773	0.121307	1
FGF.23	-0.0386726	0.0125465	0.00205811	0.568038
SPON2	-0.0302655	0.0132479	0.022355	1
GH	-0.013089	0.0134807	0.331593	1
FS	-0.0107103	0.0133394	0.422044	1
GLO1	-0.00825613	0.0131877	0.531296	1
CD84	-0.0106674	0.0130118	0.412332	1
PAPPA	-0.0378513	0.0133096	0.00446348	1
SERPINA12	-0.0260285	0.0132281	0.0491271	1
REN	-0.0274475	0.0129899	0.0346204	1
DECR1	0.00433682	0.0128204	0.735162	1
MERTK	-0.0289307	0.0130939	0.0271591	1
KIM1	-0.0486207	0.0129725	0.00017903	0.0494123
THBS2	-0.0296802	0.0129346	0.0217698	1
TM	-0.0352463	0.0132062	0.00761881	1
VSIG2	-0.0299604	0.0124786	0.0163669	1
AMBP	-0.0474961	0.0131365	0.000300801	0.0830211
PRELP	-0.0376239	0.0132874	0.0046395	1
HO.1	-0.0119931	0.0133009	0.367248	1
XCL1	-0.0214348	0.0127326	0.0923099	1
IL16	0.00451531	0.0128429	0.725159	1
SORT1	-0.012201	0.0131407	0.353172	1
CEACAM8	-0.00634982	0.0130431	0.626384	1
PTX3	0.00589056	0.0131292	0.653683	1
PSGL.1	-0.00201585	0.0134656	0.881001	1
CCL17	-0.0093788	0.0130453	0.472191	1
CCL3	0.0105683	0.0131135	0.420307	1
MMP7	-0.0453922	0.0131766	0.000573034	0.158157
IgG.Fc.receptor.II.b	-0.00858714	0.0131652	0.514243	1
ITGB1BP2	0.0027503	0.0129817	0.83222	1
DCN	-0.055213	0.0124329	9.03258e-06	0.00249299
Dkk.1	-0.01687	0.0126846	0.183555	1
LPL	-0.0191411	0.0132967	0.150023	1
PRSS8	-0.05008	0.0134303	0.000193139	0.0533064
AGRP	-0.0271551	0.0129692	0.036295	1
HB.EGF	-0.0140705	0.012871	0.274329	1
GDF.2	-0.00450988	0.0132998	0.734545	1
FABP2	-0.0135434	0.0129524	0.295753	1
THPO	-0.00955091	0.013133	0.46709	1
MARCO	-0.0270073	0.0134602	0.0448279	1
GT	-0.032506	0.0129144	0.0118463	1
BNP	-0.039867	0.0116192	0.000602976	0.166421
MMP12	-0.0348061	0.0128045	0.00657115	1
ACE2	-0.020217	0.013211	0.125963	1
PD.L2	-0.0108104	0.0134557	0.421754	1
CTSL1	-0.035864	0.0131296	0.00631236	1
hOSCAR	-0.0242601	0.0130646	0.0633438	1
TNFRSF13B	-0.0236803	0.0124239	0.0566688	1
TGM2	0.0075917	0.0130437	0.560563	1
LEP	-0.00877175	0.0133668	0.511685	1
CA5A	0.00407879	0.0130665	0.754926	1
HSP.27	2.17459e-06	0.0131719	0.999868	1
CD4	-0.021461	0.0127011	0.0911092	1
NEMO	0.00892714	0.0129725	0.491365	1
VEGFD	-0.0188393	0.0133453	0.158068	1
PARP.1	0.000300089	0.0127875	0.981278	1
HAOX1	0.0117795	0.0131666	0.370988	1
AARSD1	-0.0125809	0.0131088	0.337211	1
ABHD14B	0.022976	0.0131806	0.0813289	1
ADAM15	-0.00892092	0.0135726	0.511016	1
ADGRB3	-0.0073719	0.0132507	0.577987	1
AKT1S1	-0.00735115	0.0132279	0.578404	1
ANXA10	-0.000871073	0.0126669	0.945175	1
AOC1	-0.000445381	0.0132899	0.973266	1
ASGR1	-0.0266738	0.0132646	0.0443574	1
ATP6V1F	-0.00379702	0.0131423	0.772651	1
BST2	0.0160966	0.013356	0.228151	1
CARHSP1	-0.00955126	0.0130446	0.464058	1
CCL27	-0.0169436	0.0130255	0.193347	1
CD302	-0.0282546	0.0129231	0.028807	1
CD33	0.00874279	0.0134928	0.517023	1
CD63	0.00486286	0.0131497	0.711531	1
CDH15	-0.0306596	0.0135359	0.0235258	1
CDH17	-0.00104781	0.0130862	0.936183	1
CEACAM3	0.0336378	0.0132968	0.0114258	1
CETN2	0.0151176	0.0132938	0.255478	1
CLSTN1	0.0230118	0.0126127	0.068099	1
COL4A3BP	0.0060196	0.0130787	0.645337	1
CRADD	0.00552804	0.0131882	0.675101	1
CRIP2	-0.0266825	0.013236	0.0438305	1
CTF1	0.0159738	0.0132606	0.228376	1
DEFB4A	-0.0124185	0.0130972	0.343057	1
DPEP1	0.00464559	0.0129238	0.719258	1
DPEP2	0.0121104	0.013256	0.360955	1
DSG3	-0.0233768	0.0132665	0.0780776	1
DUSP3	0.0258763	0.0133103	0.051907	1
ECE1	-0.0154977	0.0134635	0.249716	1
EIF4B	0.0124613	0.0132149	0.345712	1
EPHA10	0.00726496	0.0131155	0.579641	1
EREG	0.0144201	0.012922	0.264471	1
FCAR	0.0186575	0.012979	0.150597	1
FGFR2	-0.0138671	0.0132855	0.296606	1
FHIT	0.0114432	0.0128559	0.37342	1
FKBP5	-0.0196813	0.0126423	0.119548	1
FKBP7	0.000483602	0.0133183	0.971035	1
FUT8	-0.00552994	0.0127698	0.664987	1
GBP2	0.0228187	0.01307	0.0808558	1
GGT5	-0.00651923	0.0129737	0.615328	1
GPNMB	-0.017268	0.0128937	0.180509	1
GSTP1	0.0218612	0.0132931	0.100087	1
HMOX2	0.0105367	0.0132086	0.42505	1
HSP90B1	0.018781	0.0136625	0.169268	1
IFI30	0.00559486	0.0130496	0.668121	1
IFNL1	-0.00851192	0.01275	0.504401	1
IKZF2	-0.00553161	0.0136605	0.685532	1
IL15	-0.0245161	0.0130645	0.0606025	1
IL32	0.00988686	0.0132405	0.455251	1
IL3RA	0.0145358	0.0136791	0.287969	1
ILKAP	0.00844146	0.0130845	0.518841	1
IMPA1	0.0177345	0.0135112	0.189346	1
ING1	-0.00150626	0.0134042	0.91053	1
ISLR2	-0.0137911	0.0134083	0.30371	1
KIF1BP	0.00407563	0.0131276	0.756213	1
KIR2DL3	-0.0218684	0.0126939	0.0849584	1
KIRREL2	-0.00637128	0.0132737	0.631241	1
KLB	0.00600311	0.0131349	0.647654	1
LEPR	-0.00100674	0.0133484	0.939881	1
LTBP3	-0.00464341	0.0125754	0.71195	1
MAD1L1	0.00614621	0.0131043	0.639061	1
NAA10	0.016896	0.0129523	0.192092	1
NDRG1	0.0208415	0.013658	0.127045	1
NEFL	-0.0627012	0.0126327	7.01487e-07	0.00019361
NPM1	0.00731781	0.0130121	0.573863	1
NXPH1	-0.0147745	0.0119496	0.21633	1
PAEP	-0.0127292	0.0139351	0.361013	1
PFDN2	0.0234308	0.012888	0.0690825	1
PHOSPHO1	-0.0282399	0.0129363	0.0290539	1
PLA2G10	0.0020119	0.0129537	0.876576	1
PMVK	-0.015223	0.0130376	0.242978	1
PPP3R1	0.0208833	0.0133176	0.116882	1
PRTFDC1	-0.0178136	0.0131261	0.174768	1
PSG1	-0.0322136	0.013081	0.013805	1
PSME1	0.00771642	0.0131381	0.556991	1
PTPN1	-0.00275559	0.0130482	0.832746	1
PTS	-0.000740279	0.0135572	0.956455	1
RBKS	0.00700432	0.0134011	0.601216	1
RNF31	0.0114423	0.0125781	0.362998	1
RPS6KB1	-0.0131126	0.0131045	0.317028	1
SFRP1	-0.0373655	0.0129391	0.00388601	1
SMOC1	-0.0206981	0.0132478	0.118223	1
SNCG	-0.0402456	0.0132768	0.00243996	0.67343
SRP14	0.00011359	0.0130019	0.99303	1
TBCB	0.00836598	0.0129517	0.518331	1
TDGF1	-0.0302337	0.0129881	0.0199379	1
TNFRSF13C	0.00414428	0.0131033	0.751798	1
TPPP3	-0.0306694	0.0131228	0.0194484	1
UBE2F	0.0112292	0.0133319	0.399646	1
VSTM1	-0.0121443	0.0132229	0.35841	1
WWP2	0.00313564	0.0132353	0.812727	1

### Sheet: ST46
Supplementary Table 46. Longitudinal asociations between protein concentration associated with life satisfaction before protein measurement from linear mixed effect regressions, after full adjustments.
Protein	Coefficient (β)	Standard error (se)	Uncorrected P value (p)	FDR corrected P value (pfdr)
NMNAT1	-0.0182546	0.0782414	0.815524	1
NRP2	-0.116468	0.0808995	0.149989	1
MAPT	-0.0836407	0.0792728	0.2914	1
CADM3	-0.114189	0.0769234	0.137714	1
GDNF	-0.0487419	0.0801978	0.54335	1
UNC5C	-0.135609	0.0783217	0.0833978	1
VWC2	-0.0957282	0.0778136	0.218635	1
Siglec.9	-0.0332365	0.0799572	0.677652	1
CLM.6	-0.0380231	0.0782265	0.626929	1
EZR	-0.134757	0.0791165	0.0885408	1
SMOC2	-0.215241	0.0777934	0.0056684	1
NBL1	0.148012	0.0766924	0.0536363	1
EFNA4	-0.160273	0.077347	0.038273	1
SCARB2	-0.137532	0.0744596	0.0647595	1
NCAN	0.12903	0.0794785	0.104515	1
PRTG	0.0551639	0.077827	0.47846	1
ROBO2	0.0611361	0.0797871	0.443548	1
CRTAM	-0.0563527	0.0774194	0.466695	1
RGMA	-0.0506438	0.0798551	0.525964	1
PLXNB3	-0.102462	0.0797508	0.198895	1
CPA2	0.0024198	0.0803157	0.975965	1
CD38	0.0689615	0.0780304	0.376832	1
SMPD1	0.0438171	0.078235	0.575441	1
MSR1	-0.20785	0.0818814	0.0111467	1
Alpha.2.MRAP	-0.082962	0.079547	0.297	1
sFRP.3	-0.00342274	0.0798405	0.965806	1
EPHB6	-0.078799	0.078189	0.313569	1
RGMB	-0.0847463	0.0788386	0.282424	1
SIGLEC1	-0.0874401	0.0809702	0.280205	1
CNTN5	-0.0071727	0.0791914	0.927832	1
ADAM.22	-0.163069	0.0782993	0.0373041	1
CLEC1B	-0.139177	0.0750826	0.0638121	1
ADAM.23	-0.00375216	0.0788264	0.962036	1
MATN3	0.00952231	0.0769424	0.901508	1
RSPO1	-0.0123823	0.0789914	0.87544	1
HAGH	-0.0142055	0.0788522	0.857035	1
LXN	0.0215644	0.0793549	0.785821	1
gal.8	-0.0520139	0.0771988	0.500472	1
BCAN	0.0729015	0.0789964	0.356105	1
LAYN	-0.134825	0.0750536	0.0724572	1
NEP	-0.00826075	0.0791055	0.916832	1
GDF.8	0.0157988	0.0780438	0.83958	1
THY.1	-0.0877744	0.0786977	0.264727	1
WFIKKN1	0.112854	0.077692	0.146364	1
TMPRSS5	-0.0681154	0.0798789	0.393823	1
CDH3	-0.00893797	0.0792783	0.910237	1
GFR.alpha.1	-0.181496	0.0774975	0.0191977	1
GM.CSF.R.alpha	-0.00345419	0.079124	0.96518	1
Beta.NGF	0.025558	0.0785176	0.744803	1
SCARA5	-0.208159	0.0794757	0.00882499	1
CD200	0.0266524	0.0802952	0.739947	1
NTRK2	0.0387067	0.0795686	0.626652	1
GZMA	-0.0633976	0.0792501	0.423744	1
G.CSF	0.0777064	0.0825293	0.346435	1
DRAXIN	0.0262304	0.0781368	0.737103	1
SCARF2	-0.168604	0.0782611	0.0312287	1
GDNFR.alpha.3	-0.0933487	0.0788119	0.236257	1
PVR	0.0553735	0.0805455	0.491792	1
TNFRSF12A	-0.16797	0.0782122	0.0317626	1
SKR3	-0.200445	0.0769927	0.00924019	1
FLRT2	0.0778394	0.0790776	0.324965	1
CPM	0.0042416	0.0800133	0.957724	1
CLEC10A	-0.0227515	0.0800572	0.776269	1
GCP5	0.170912	0.0783585	0.02919	1
BMP.4	-0.0828044	0.079982	0.300553	1
FcRL2	-0.0168405	0.0767762	0.826385	1
MDGA1	0.0652734	0.0799905	0.414507	1
IL.5R.alpha	-0.0660751	0.0770811	0.391342	1
PDGF.R.alpha	-0.0838531	0.0790235	0.288657	1
CTSC	-0.198314	0.0786484	0.0116965	1
CDH6	-0.0946278	0.0802174	0.238164	1
DDR1	0.0149445	0.0754104	0.842911	1
JAM.B	-0.0942484	0.076845	0.220042	1
CTSS	-0.125012	0.0790087	0.113616	1
N.CDase	0.0654149	0.0765726	0.392962	1
NAAA	0.0183308	0.0783627	0.815048	1
N2DL.2	-0.136898	0.0762562	0.0726386	1
PLXNB1	-0.0924253	0.0797105	0.246268	1
TNFRSF21	-0.124607	0.079698	0.117961	1
CLM.1	0.0350692	0.0788321	0.656429	1
SPOCK1	0.075749	0.0788692	0.336852	1
IL12	0.0566532	0.0775713	0.465197	1
Dkk.4	-0.140816	0.078364	0.072368	1
EDA2R	-0.250918	0.0754331	0.00088232	0.24352
LAT	0.0965022	0.0782244	0.217352	1
NTRK3	0.026704	0.0794802	0.736889	1
LAIR.2	-0.061838	0.076996	0.421913	1
MANF	0.137939	0.0780452	0.0771812	1
TN.R	0.0497907	0.0793319	0.530261	1
CD200R1	0.012303	0.0802945	0.878224	1
Nr.CAM	0.187118	0.0793537	0.0183875	1
KYNU	0.0698895	0.0784399	0.372949	1
BMP.6	0.0563866	0.0787899	0.474215	1
ANGPT1	-0.0762036	0.075115	0.310367	1
ADM	0.11643	0.0770314	0.130694	1
CD40.L	0.147128	0.0796405	0.0647111	1
SLAMF7	-0.0615134	0.0781481	0.431215	1
PGF	-0.0920648	0.0765356	0.229037	1
ADAM.TS13	-0.000967977	0.0787722	0.990196	1
BOC	0.0831356	0.0785247	0.289747	1
IL.4RA	0.0411749	0.0773922	0.594715	1
SRC	-0.0556161	0.0795612	0.484543	1
IL.1ra	-0.0525065	0.078706	0.504706	1
IL6	0.0217889	0.0784651	0.781256	1
TNFRSF10A	-0.0673433	0.077443	0.384543	1
STK4	0.0327716	0.0786442	0.676899	1
IDUA	0.155683	0.0793135	0.0496812	1
TNFRSF11A	-0.116941	0.0771682	0.129694	1
PAR.1	0.0078845	0.0772854	0.918744	1
TRAIL.R2	-0.201044	0.0755859	0.00782796	1
PRSS27	-0.0717095	0.0785991	0.361604	1
TIE2	0.0189243	0.0804503	0.814034	1
TF	0.0370068	0.0784203	0.637003	1
IL1RL2	0.115113	0.0790537	0.145378	1
PDGF.subunit.B	0.0121336	0.0764661	0.873924	1
IL.27	-0.0621952	0.0791184	0.431821	1
IL.17D	-0.036495	0.0768822	0.635018	1
CXCL1	-0.00697471	0.0788003	0.929472	1
LOX.1	-0.12551	0.0793364	0.113674	1
Gal.9	-0.188711	0.0800455	0.0184107	1
GIF	-0.0224605	0.073476	0.759849	1
SCF	-0.0590203	0.0799645	0.460478	1
IL18	0.0290056	0.0773511	0.707677	1
FGF.21	-0.0499082	0.0783859	0.524332	1
PIgR	0.027458	0.0787056	0.727193	1
RAGE	0.00908873	0.0781476	0.907415	1
SOD2	-0.0244909	0.0772541	0.751236	1
CTRC	0.0973734	0.0774062	0.208431	1
FGF.23	-0.0499978	0.0750896	0.505524	1
SPON2	-0.118622	0.0790559	0.133515	1
GH	0.145091	0.0806291	0.0719645	1
FS	-0.0824778	0.079442	0.29919	1
GLO1	-0.00475891	0.0789846	0.951957	1
CD84	-0.0209212	0.0775537	0.787346	1
PAPPA	0.0150214	0.079368	0.84989	1
SERPINA12	-0.105128	0.0790947	0.183824	1
REN	-0.122423	0.0779235	0.116193	1
DECR1	0.038954	0.0777709	0.616463	1
MERTK	0.00453613	0.0786001	0.953979	1
KIM1	-0.165142	0.0772566	0.0325696	1
THBS2	0.0335592	0.0778572	0.66645	1
TM	-0.120548	0.0789025	0.126586	1
VSIG2	-0.0926672	0.0748698	0.215845	1
AMBP	-0.19372	0.0784868	0.0135928	1
PRELP	0.0127488	0.0799334	0.873283	1
HO.1	0.0627553	0.0795606	0.430259	1
XCL1	0.00381833	0.077053	0.960478	1
IL16	-0.0343252	0.0772303	0.656723	1
SORT1	-0.110931	0.0784171	0.157203	1
CEACAM8	-0.0780906	0.0782811	0.318508	1
PTX3	0.0145209	0.0789222	0.854024	1
PSGL.1	0.066412	0.0799835	0.406372	1
CCL17	-0.158156	0.0780324	0.0427031	1
CCL3	0.0182467	0.0783109	0.815763	1
MMP7	-0.23481	0.0785364	0.00279662	0.771868
IgG.Fc.receptor.II.b	-0.0931924	0.0783529	0.234307	1
ITGB1BP2	-0.00523841	0.0780487	0.946489	1
DCN	-0.0701423	0.0749849	0.349589	1
Dkk.1	-0.065821	0.0756274	0.384135	1
LPL	-0.0812882	0.0796106	0.307239	1
PRSS8	-0.190797	0.0802333	0.0174199	1
AGRP	0.145803	0.0781589	0.0621377	1
HB.EGF	-0.0575171	0.077131	0.455858	1
GDF.2	0.00971629	0.079438	0.902653	1
FABP2	0.0640387	0.0775682	0.409057	1
THPO	0.0750785	0.0788186	0.340837	1
MARCO	-0.0972204	0.0800259	0.224441	1
GT	-0.0399203	0.0771654	0.604931	1
BNP	-0.08391	0.0715759	0.24109	1
MMP12	-0.110737	0.076422	0.147357	1
ACE2	0.0527729	0.0793345	0.505938	1
PD.L2	0.015625	0.0804979	0.846097	1
CTSL1	-0.132628	0.078556	0.091374	1
hOSCAR	-0.157774	0.0783523	0.0440664	1
TNFRSF13B	-0.143918	0.0747589	0.0542395	1
TGM2	-0.0190323	0.0786343	0.808756	1
LEP	-0.0504023	0.0799448	0.528402	1
CA5A	0.10059	0.0787236	0.201357	1
HSP.27	-0.0797788	0.0788273	0.311523	1
CD4	-0.0931206	0.0765712	0.223958	1
NEMO	0.0399075	0.0779071	0.608489	1
VEGFD	-0.0614293	0.0796121	0.440361	1
PARP.1	0.108856	0.0771393	0.15822	1
HAOX1	0.134373	0.0786544	0.087586	1
AARSD1	-0.137444	0.0791787	0.0826115	1
ABHD14B	-0.127717	0.0792677	0.107159	1
ADAM15	-0.108002	0.0810222	0.182556	1
ADGRB3	-0.0720317	0.0796195	0.365642	1
AKT1S1	-0.000589561	0.0792347	0.994063	1
ANXA10	-0.172496	0.0762312	0.0236646	1
AOC1	0.0554793	0.0795711	0.485672	1
ASGR1	-0.197574	0.0793235	0.0127601	1
ATP6V1F	-0.0324043	0.0784209	0.679459	1
BST2	0.0491761	0.0798457	0.537979	1
CARHSP1	-0.00614705	0.0779508	0.937147	1
CCL27	-0.228853	0.0778884	0.0033069	0.912704
CD302	-0.200107	0.0772334	0.00958224	1
CD33	-0.11617	0.0803062	0.148037	1
CD63	-0.223557	0.0797282	0.0050549	1
CDH15	-0.0940399	0.0806018	0.243344	1
CDH17	-0.0285166	0.0785415	0.716554	1
CEACAM3	0.0487367	0.0796658	0.540705	1
CETN2	-0.0195393	0.079657	0.806233	1
CLSTN1	0.0444208	0.0755494	0.556563	1
COL4A3BP	-0.0113301	0.0783704	0.885052	1
CRADD	-0.116878	0.0793664	0.140873	1
CRIP2	-0.148257	0.0797271	0.062971	1
CTF1	0.0347804	0.0787971	0.658937	1
DEFB4A	-0.134494	0.0787013	0.0874894	1
DPEP1	0.0990895	0.0774061	0.200524	1
DPEP2	-0.092569	0.0794275	0.243857	1
DSG3	-0.0606447	0.079771	0.447128	1
DUSP3	-0.0180033	0.0796341	0.821147	1
ECE1	-0.161868	0.0800641	0.0432251	1
EIF4B	-0.0122799	0.0791585	0.876721	1
EPHA10	-0.0410367	0.0791969	0.604355	1
EREG	-0.0638624	0.0781651	0.413932	1
FCAR	-0.0958152	0.0784082	0.221728	1
FGFR2	-0.127793	0.0793045	0.107113	1
FHIT	-0.0578719	0.0782315	0.459464	1
FKBP5	-0.0812652	0.0759911	0.284907	1
FKBP7	-0.0669888	0.082187	0.415043	1
FUT8	-0.108868	0.0761339	0.152753	1
GBP2	-0.00177652	0.0781825	0.981872	1
GGT5	-0.00936575	0.0776648	0.904016	1
GPNMB	-0.0737687	0.0770211	0.338195	1
GSTP1	-0.105153	0.0796064	0.186553	1
HMOX2	-0.0456153	0.0796381	0.566802	1
HSP90B1	0.120887	0.0816423	0.138713	1
IFI30	-0.179647	0.078264	0.021726	1
IFNL1	0.0507726	0.0762996	0.505783	1
IKZF2	0.112091	0.0815485	0.169301	1
IL15	-0.0806939	0.0781287	0.301702	1
IL32	-0.00647467	0.0795467	0.935129	1
IL3RA	-0.100016	0.0814596	0.219546	1
ILKAP	-0.0964616	0.0785775	0.21962	1
IMPA1	-0.115217	0.0809095	0.154465	1
ING1	-0.0846406	0.0804335	0.292679	1
ISLR2	-0.0330221	0.0799273	0.679502	1
KIF1BP	-0.017068	0.0786447	0.828191	1
KIR2DL3	-0.064695	0.0763207	0.396636	1
KIRREL2	0.0106779	0.0794449	0.893083	1
KLB	-0.09184	0.0786644	0.243034	1
LEPR	-0.0364967	0.0797991	0.647422	1
LTBP3	0.100912	0.0762996	0.186001	1
MAD1L1	-0.0584848	0.0790502	0.459408	1
NAA10	-0.00448826	0.0774492	0.953789	1
NDRG1	-0.0252751	0.0806994	0.754133	1
NEFL	-0.22464	0.0755361	0.00294535	0.812918
NPM1	-0.0602187	0.0786607	0.443958	1
NXPH1	0.0393583	0.0707403	0.577963	1
PAEP	-0.00334263	0.0822081	0.967567	1
PFDN2	0.0111008	0.0784657	0.887498	1
PHOSPHO1	-0.203214	0.0775978	0.008834	1
PLA2G10	-0.12927	0.0773161	0.0945542	1
PMVK	0.0991335	0.0779698	0.203597	1
PPP3R1	-0.0160651	0.0799971	0.840842	1
PRTFDC1	0.0246676	0.0784549	0.753209	1
PSG1	-0.299856	0.0784844	0.000133754	0.0369161
PSME1	-0.0271274	0.0791917	0.73194	1
PTPN1	0.00825117	0.0780859	0.915847	1
PTS	0.0387114	0.081169	0.633425	1
RBKS	-0.0311966	0.0805417	0.698515	1
RNF31	0.0980562	0.0753135	0.192948	1
RPS6KB1	-0.0848476	0.0784365	0.27939	1
SFRP1	-0.218982	0.0775568	0.00475732	1
SMOC1	-0.117844	0.0793344	0.137461	1
SNCG	-0.217479	0.0791664	0.00602048	1
SRP14	-0.0827886	0.0785942	0.292192	1
TBCB	-0.0750813	0.0778279	0.334708	1
TDGF1	0.0150336	0.0785252	0.848177	1
TNFRSF13C	0.0314423	0.0783875	0.688343	1
TPPP3	-0.155679	0.0785772	0.047587	1
UBE2F	0.00284536	0.0799207	0.9716	1
VSTM1	-0.166796	0.0796276	0.0362173	1
WWP2	0.0565349	0.0793857	0.476381	1

### Sheet: ST47
Supplementary Table 47. Longitudinal asociations between protein concentration associated with depressive symptoms before protein measurement from linear mixed effect regressions, after full adjustments.
Protein	Coefficient (β)	Standard error (se)	Uncorrected P value (p)	FDR corrected P value (pfdr)
NMNAT1	-0.0163099	0.015569	0.294849	1
NRP2	0.00378744	0.0162482	0.815688	1
MAPT	0.00681065	0.0159379	0.669151	1
CADM3	0.00513678	0.015429	0.739193	1
GDNF	-1.10051e-05	0.0160313	0.999452	1
UNC5C	0.0149577	0.0158051	0.343968	1
VWC2	0.0109054	0.0155986	0.484485	1
Siglec.9	-0.0142828	0.0159321	0.370012	1
CLM.6	0.00249692	0.015722	0.873815	1
EZR	-0.0138041	0.0158153	0.38277	1
SMOC2	0.0255465	0.0156758	0.103194	1
NBL1	-0.00464975	0.0153401	0.76181	1
EFNA4	0.00727033	0.0155167	0.639401	1
SCARB2	0.0075448	0.0149173	0.613023	1
NCAN	-0.00447713	0.015925	0.778608	1
PRTG	0.00831774	0.01565	0.595091	1
ROBO2	-0.000444859	0.0161119	0.977973	1
CRTAM	0.0141755	0.0155482	0.361935	1
RGMA	-0.00855729	0.0160429	0.593766	1
PLXNB3	0.0206001	0.0159815	0.197423	1
CPA2	-0.0125512	0.0160779	0.435023	1
CD38	-0.0237043	0.0156458	0.129782	1
SMPD1	-0.00507897	0.0156581	0.745665	1
MSR1	0.0127487	0.0165223	0.440362	1
Alpha.2.MRAP	0.00199399	0.016039	0.901063	1
sFRP.3	0.0193635	0.016136	0.230154	1
EPHB6	0.0106931	0.0157738	0.497848	1
RGMB	0.0142025	0.0158617	0.370593	1
SIGLEC1	-0.00623908	0.0160396	0.697298	1
CNTN5	-0.0108052	0.01589	0.496517	1
ADAM.22	0.0215837	0.015788	0.171619	1
CLEC1B	0.0149096	0.0150207	0.320922	1
ADAM.23	0.0113237	0.015713	0.471133	1
MATN3	0.0169102	0.0154488	0.273715	1
RSPO1	0.0202733	0.0158439	0.200722	1
HAGH	-0.00974811	0.0157235	0.535287	1
LXN	-0.00955461	0.0158724	0.547208	1
gal.8	0.000999618	0.0154119	0.948286	1
BCAN	-0.00998544	0.0158585	0.52893	1
LAYN	0.0159256	0.0150741	0.290767	1
NEP	0.00910185	0.0157834	0.564172	1
GDF.8	-0.00860942	0.0156774	0.582903	1
THY.1	0.00645593	0.0158752	0.684259	1
WFIKKN1	-0.00753958	0.0156515	0.630017	1
TMPRSS5	0.0111556	0.0159852	0.48527	1
CDH3	0.000938836	0.0158922	0.952893	1
GFR.alpha.1	0.0252732	0.0155931	0.105087	1
GM.CSF.R.alpha	-0.0140795	0.0158512	0.374436	1
Beta.NGF	-0.0104843	0.0157301	0.505095	1
SCARA5	0.0157706	0.0160389	0.325491	1
CD200	0.00977733	0.016117	0.544096	1
NTRK2	0.00480825	0.0160739	0.764843	1
GZMA	0.0122956	0.0158523	0.437982	1
G.CSF	-0.0174691	0.0167251	0.296281	1
DRAXIN	0.00787544	0.0155942	0.61355	1
SCARF2	0.0286723	0.0157708	0.0690772	1
GDNFR.alpha.3	0.00495687	0.0158206	0.754045	1
PVR	-0.00810221	0.0161233	0.615313	1
TNFRSF12A	0.0286454	0.0157015	0.0681187	1
SKR3	0.0156612	0.0154571	0.310981	1
FLRT2	0.0238873	0.0159074	0.133214	1
CPM	0.0049037	0.0161577	0.761521	1
CLEC10A	0.00464176	0.0161081	0.773226	1
GCP5	-0.00312829	0.0157498	0.84256	1
BMP.4	-0.0100535	0.0160236	0.530397	1
FcRL2	0.00792919	0.0154045	0.606749	1
MDGA1	-0.00626701	0.0159975	0.69525	1
IL.5R.alpha	-0.000617698	0.0153631	0.967929	1
PDGF.R.alpha	0.0243083	0.015921	0.126834	1
CTSC	0.0087402	0.0157525	0.579011	1
CDH6	0.00624614	0.0161625	0.699163	1
DDR1	0.00220186	0.015356	0.885987	1
JAM.B	0.0157771	0.0154095	0.305924	1
CTSS	0.00647627	0.0157492	0.680923	1
N.CDase	-0.0210108	0.015355	0.17123	1
NAAA	-0.0123803	0.0156895	0.43008	1
N2DL.2	0.0129248	0.0152869	0.39786	1
PLXNB1	0.013178	0.0159882	0.409823	1
TNFRSF21	0.00871796	0.0160643	0.587352	1
CLM.1	-0.00992677	0.0158088	0.530064	1
SPOCK1	0.00470696	0.0158847	0.76699	1
IL12	-0.00227185	0.0155934	0.884166	1
Dkk.4	0.0100415	0.0155806	0.519271	1
EDA2R	0.0330123	0.0151242	0.0290727	1
LAT	0.0109373	0.0156966	0.485945	1
NTRK3	0.00617821	0.015986	0.69915	1
LAIR.2	-0.0282435	0.0154897	0.0682707	1
MANF	-0.00517969	0.0156605	0.740839	1
TN.R	-0.000746257	0.0158994	0.962565	1
CD200R1	-0.0244396	0.0161704	0.130717	1
Nr.CAM	-0.0128577	0.0159446	0.420028	1
KYNU	-0.0060971	0.0156682	0.69718	1
BMP.6	-0.0183604	0.015803	0.245326	1
ANGPT1	0.0142686	0.0151618	0.346677	1
ADM	0.0226651	0.0154381	0.142093	1
CD40.L	0.00272602	0.0159493	0.864291	1
SLAMF7	-0.00360715	0.0155561	0.816635	1
PGF	0.012093	0.0153687	0.431378	1
ADAM.TS13	-0.00853673	0.0158931	0.591184	1
BOC	0.00424297	0.0157755	0.787965	1
IL.4RA	0.00331331	0.0155588	0.831366	1
SRC	0.00905921	0.0158765	0.568277	1
IL.1ra	-0.0173587	0.0156663	0.26787	1
IL6	-0.00900301	0.0157574	0.567772	1
TNFRSF10A	-0.00650203	0.0155327	0.675513	1
STK4	-0.00860514	0.0157566	0.584987	1
IDUA	-0.0131424	0.0159292	0.409357	1
TNFRSF11A	0.00983696	0.0154192	0.523504	1
PAR.1	0.0118932	0.0153622	0.438837	1
TRAIL.R2	0.0215694	0.0152164	0.156358	1
PRSS27	0.00711271	0.0158758	0.654145	1
TIE2	0.000498823	0.016152	0.975363	1
TF	0.019986	0.0157111	0.203363	1
IL1RL2	0.0072291	0.0158825	0.649001	1
PDGF.subunit.B	-0.00842542	0.0154398	0.585285	1
IL.27	-0.006975	0.0158517	0.659933	1
IL.17D	0.0117917	0.0154142	0.444293	1
CXCL1	-0.00955828	0.0157762	0.544613	1
LOX.1	-0.0225198	0.0159121	0.157015	1
Gal.9	0.013514	0.0160732	0.400486	1
GIF	-0.0165239	0.0148137	0.264679	1
SCF	-0.0199711	0.0159749	0.211264	1
IL18	-0.00628245	0.0155579	0.686359	1
FGF.21	0.00660436	0.0156855	0.673726	1
PIgR	0.0094333	0.0158375	0.551432	1
RAGE	-0.000280018	0.0157252	0.985793	1
SOD2	0.00170735	0.0155487	0.912565	1
CTRC	-0.00186248	0.0154905	0.9043	1
FGF.23	0.0056162	0.0151164	0.710249	1
SPON2	0.00140627	0.0159167	0.929598	1
GH	-0.00897843	0.0161739	0.578824	1
FS	0.0204251	0.0160119	0.202114	1
GLO1	0.00796631	0.0158408	0.615045	1
CD84	0.014745	0.0156337	0.345619	1
PAPPA	0.0352111	0.0159839	0.0276189	1
SERPINA12	0.0043653	0.0158911	0.78355	1
REN	0.00445851	0.015618	0.775286	1
DECR1	-0.0116127	0.0154213	0.451445	1
MERTK	0.00208264	0.0157413	0.894745	1
KIM1	0.0293286	0.0156115	0.0603144	1
THBS2	-0.0215216	0.0155538	0.166477	1
TM	0.0161761	0.0158757	0.308259	1
VSIG2	0.00529809	0.0150373	0.724596	1
AMBP	0.0185278	0.0157967	0.240862	1
PRELP	0.00593932	0.0159712	0.709991	1
HO.1	-0.00657639	0.0159688	0.680472	1
XCL1	-0.00018472	0.0153168	0.990378	1
IL16	-0.0148985	0.0154458	0.33478	1
SORT1	0.0194772	0.0157892	0.217384	1
CEACAM8	-0.0297155	0.0156727	0.0579818	1
PTX3	-0.015838	0.015772	0.315309	1
PSGL.1	0.00405488	0.0161459	0.80171	1
CCL17	0.020191	0.015673	0.197676	1
CCL3	-0.00930097	0.0157457	0.554733	1
MMP7	0.00982665	0.015849	0.535259	1
IgG.Fc.receptor.II.b	0.0344377	0.0158172	0.0294816	1
ITGB1BP2	0.0176665	0.0156037	0.257571	1
DCN	0.0351558	0.0149999	0.0191063	1
Dkk.1	0.0115532	0.0152603	0.449019	1
LPL	0.00305518	0.0159806	0.848387	1
PRSS8	0.012754	0.0161398	0.429414	1
AGRP	0.0185405	0.0155977	0.234593	1
HB.EGF	-0.00177096	0.0154722	0.908874	1
GDF.2	-0.00732052	0.0159646	0.646568	1
FABP2	-0.00196726	0.0155745	0.899487	1
THPO	-0.000511142	0.0157795	0.974159	1
MARCO	-0.0269123	0.0161654	0.0959753	1
GT	0.0263391	0.015529	0.0898858	1
BNP	0.0105271	0.0140627	0.45412	1
MMP12	0.00217901	0.0154135	0.887579	1
ACE2	0.0148134	0.0158728	0.350706	1
PD.L2	-0.0136326	0.016154	0.398732	1
CTSL1	0.00395711	0.0157833	0.802038	1
hOSCAR	0.0121547	0.0157042	0.438957	1
TNFRSF13B	0.0142423	0.0149667	0.341318	1
TGM2	0.00820805	0.0156701	0.600424	1
LEP	-0.00956028	0.0160484	0.551375	1
CA5A	-0.00776306	0.0157016	0.621023	1
HSP.27	0.00205991	0.0158205	0.896406	1
CD4	0.0111564	0.015283	0.46541	1
NEMO	-0.0226548	0.0155908	0.146222	1
VEGFD	0.0375856	0.0160126	0.0189274	1
PARP.1	-0.0334682	0.0153769	0.0295345	1
HAOX1	0.00750893	0.0158206	0.635059	1
AARSD1	-0.000388998	0.0157504	0.980296	1
ABHD14B	-0.00428965	0.0158436	0.786588	1
ADAM15	0.0272365	0.0162808	0.0943666	1
ADGRB3	0.0158355	0.0159134	0.319703	1
AKT1S1	-0.0178993	0.0158905	0.260011	1
ANXA10	0.00722909	0.015241	0.63528	1
AOC1	-0.00735536	0.015949	0.644678	1
ASGR1	0.011428	0.015944	0.473536	1
ATP6V1F	-0.00970816	0.0157988	0.538905	1
BST2	-0.0128308	0.0160404	0.423782	1
CARHSP1	-0.0171518	0.0156793	0.274013	1
CCL27	0.0204363	0.0156494	0.191615	1
CD302	0.000623145	0.0155458	0.968026	1
CD33	-0.0159974	0.0161887	0.323081	1
CD63	-0.00113988	0.0157984	0.942482	1
CDH15	0.0122743	0.0162461	0.449946	1
CDH17	-0.00666719	0.0157223	0.67153	1
CEACAM3	-0.0324544	0.0159736	0.0421987	1
CETN2	0.00263253	0.0159745	0.869107	1
CLSTN1	-0.0213161	0.0151802	0.160282	1
COL4A3BP	-0.0280345	0.0157155	0.0744669	1
CRADD	0.00234812	0.0158429	0.882177	1
CRIP2	0.0318726	0.0158959	0.0449741	1
CTF1	-0.0269309	0.0159217	0.0907745	1
DEFB4A	0.00173321	0.015739	0.912314	1
DPEP1	-0.00141217	0.0155313	0.927554	1
DPEP2	-0.00222636	0.0159184	0.888773	1
DSG3	0.0140849	0.0159355	0.376784	1
DUSP3	-0.0198156	0.0159545	0.214255	1
ECE1	0.0253283	0.0161552	0.116951	1
EIF4B	-0.0107005	0.0158756	0.500309	1
EPHA10	-0.0208149	0.0157447	0.186183	1
EREG	-0.00516697	0.0155369	0.739471	1
FCAR	-0.0178309	0.0156069	0.253265	1
FGFR2	0.00765632	0.0159621	0.631481	1
FHIT	-0.00556875	0.0154592	0.718688	1
FKBP5	0.0194786	0.0152147	0.20048	1
FKBP7	-0.0096321	0.0160045	0.547294	1
FUT8	0.00650209	0.0153535	0.671943	1
GBP2	-0.0331598	0.0157092	0.0348039	1
GGT5	0.00367884	0.0155991	0.813563	1
GPNMB	0.00846146	0.0155062	0.585293	1
GSTP1	-0.032823	0.0159626	0.0397783	1
HMOX2	-0.0232902	0.0158718	0.142292	1
HSP90B1	-0.0184263	0.0163825	0.260713	1
IFI30	-0.0157263	0.0156823	0.315974	1
IFNL1	0.00778563	0.0153502	0.612023	1
IKZF2	-0.0360068	0.0163778	0.0279304	1
IL15	0.00627677	0.015701	0.689334	1
IL32	0.00637552	0.0159075	0.688583	1
IL3RA	-0.0115963	0.0164064	0.479695	1
ILKAP	-0.026038	0.0157257	0.0977937	1
IMPA1	-0.0158723	0.016216	0.327692	1
ING1	-0.0306766	0.0160936	0.0566536	1
ISLR2	0.00587762	0.0160923	0.714935	1
KIF1BP	0.00191517	0.0157773	0.903386	1
KIR2DL3	0.00876574	0.0152784	0.566158	1
KIRREL2	-0.0181021	0.0159403	0.256137	1
KLB	0.02942	0.0157642	0.062029	1
LEPR	0.011738	0.016029	0.464001	1
LTBP3	-0.00605958	0.0151401	0.68899	1
MAD1L1	-0.0219367	0.0157488	0.163669	1
NAA10	0.00691632	0.0155751	0.657005	1
NDRG1	-0.0224667	0.0163947	0.170595	1
NEFL	0.0244021	0.0152444	0.109462	1
NPM1	-0.0183324	0.0156417	0.241212	1
NXPH1	-0.0223122	0.0144376	0.122269	1
PAEP	-0.00267039	0.0167076	0.873017	1
PFDN2	0.00422991	0.0155104	0.785077	1
PHOSPHO1	0.0109373	0.0155631	0.482211	1
PLA2G10	-0.000495618	0.0155743	0.974614	1
PMVK	-0.000930379	0.0156671	0.952647	1
PPP3R1	-0.0211404	0.0159975	0.186365	1
PRTFDC1	0.00638493	0.0157686	0.685548	1
PSG1	0.0574657	0.0157041	0.000253921	0.0700822
PSME1	-0.0139235	0.0157855	0.37777	1
PTPN1	-0.00572529	0.0156845	0.715097	1
PTS	0.0183313	0.0162721	0.259956	1
RBKS	-0.0108622	0.0160882	0.499581	1
RNF31	-0.021157	0.0151381	0.162259	1
RPS6KB1	0.0014755	0.0157447	0.925338	1
SFRP1	0.0434962	0.0155602	0.00519211	1
SMOC1	0.0228378	0.015913	0.151264	1
SNCG	0.0260607	0.0159516	0.102339	1
SRP14	-0.0270515	0.0156311	0.0835432	1
TBCB	0.000662391	0.0155707	0.966068	1
TDGF1	0.0220608	0.0156125	0.157673	1
TNFRSF13C	-0.033372	0.0157363	0.0339658	1
TPPP3	-0.00799638	0.0157641	0.611987	1
UBE2F	-0.0231539	0.0160006	0.147903	1
VSTM1	-0.00482358	0.0158833	0.76137	1
WWP2	-0.0142738	0.0158916	0.369098	1

### Sheet: ST48
Supplementary Table 48. Longitudinal asociations between protein concentration associated with depression before protein measurement from mixed effect logistic regressions, after full adjustments.
Protein	Odds ratio (OR)	Lower CI	Upper CI	Uncorrected P value (p)	FDR corrected P value (pfdr)
NMNAT1	0.998587	0.991618	1.0056	0.692213	1
NRP2	0.999928	0.992661	1.00725	0.984492	1
MAPT	1.00307	0.995921	1.01028	0.400504	1
CADM3	0.998778	0.991866	1.00574	0.730116	1
GDNF	0.997891	0.990734	1.0051	0.565438	1
UNC5C	1.00015	0.993067	1.00729	0.966267	1
VWC2	0.998426	0.991446	1.00546	0.659928	1
Siglec.9	0.997079	0.989969	1.00424	0.423149	1
CLM.6	0.998179	0.99115	1.00526	0.613218	1
EZR	0.99932	0.992243	1.00645	0.851099	1
SMOC2	1.00296	0.995909	1.01006	0.411782	1
NBL1	1.0016	0.994708	1.00854	0.649907	1
EFNA4	0.999083	0.99213	1.00608	0.796797	1
SCARB2	0.997807	0.991118	1.00454	0.52226	1
NCAN	0.997822	0.990709	1.00499	0.550303	1
PRTG	1.00208	0.995048	1.00916	0.563418	1
ROBO2	0.999492	0.992286	1.00675	0.890634	1
CRTAM	0.999047	0.992082	1.00606	0.789397	1
RGMA	0.999064	0.991888	1.00629	0.798959	1
PLXNB3	1.00137	0.994209	1.00859	0.707837	1
CPA2	0.996155	0.988988	1.00337	0.295654	1
CD38	0.993026	0.986068	1.00003	0.0510751	1
SMPD1	0.995887	0.988903	1.00292	0.251037	1
MSR1	0.998478	0.991105	1.00591	0.687192	1
Alpha.2.MRAP	1.00243	0.995233	1.00967	0.509709	1
sFRP.3	1.00134	0.994107	1.00862	0.717687	1
EPHB6	1.00026	0.99319	1.00738	0.942966	1
RGMB	1.0014	0.994285	1.00857	0.700379	1
SIGLEC1	0.994862	0.98772	1.00205	0.161072	1
CNTN5	0.999357	0.992246	1.00652	0.859944	1
ADAM.22	1.00318	0.996084	1.01033	0.380732	1
CLEC1B	1.00407	0.997295	1.01088	0.239873	1
ADAM.23	0.999756	0.992717	1.00684	0.945966	1
MATN3	1.00089	0.993956	1.00787	0.802272	1
RSPO1	1.00026	0.993165	1.00741	0.942035	1
HAGH	0.999389	0.992354	1.00647	0.865434	1
LXN	1.00152	0.994407	1.00868	0.676449	1
gal.8	1.00003	0.993119	1.00699	0.99356	1
BCAN	0.995548	0.988478	1.00267	0.219791	1
LAYN	0.999941	0.99317	1.00676	0.986407	1
NEP	1.00138	0.994299	1.00851	0.703687	1
GDF.8	0.999967	0.992942	1.00704	0.992623	1
THY.1	1.00127	0.994151	1.00844	0.727487	1
WFIKKN1	0.997954	0.990955	1.005	0.568363	1
TMPRSS5	1.00377	0.996587	1.011	0.304619	1
CDH3	0.998603	0.991497	1.00576	0.701322	1
GFR.alpha.1	1.00213	0.995122	1.00918	0.552589	1
GM.CSF.R.alpha	0.995774	0.988708	1.00289	0.243822	1
Beta.NGF	0.99644	0.989418	1.00351	0.322944	1
SCARA5	1.00201	0.994818	1.00926	0.584765	1
CD200	0.997254	0.990061	1.0045	0.456485	1
NTRK2	0.997738	0.990559	1.00497	0.538707	1
GZMA	1.00299	0.995874	1.01016	0.410822	1
G.CSF	0.996015	0.988597	1.00349	0.295075	1
DRAXIN	0.998468	0.991489	1.0055	0.668432	1
SCARF2	1.00312	0.99603	1.01026	0.389308	1
GDNFR.alpha.3	1.00011	0.993023	1.00725	0.975704	1
PVR	0.996483	0.989295	1.00372	0.340187	1
TNFRSF12A	1.00094	0.993896	1.00804	0.793858	1
SKR3	1.00157	0.994626	1.00856	0.658334	1
FLRT2	1.00307	0.99592	1.01026	0.401264	1
CPM	0.99964	0.992412	1.00692	0.92244	1
CLEC10A	0.999306	0.992106	1.00656	0.850744	1
GCP5	0.999645	0.992595	1.00675	0.921704	1
BMP.4	0.998306	0.991147	1.00552	0.644164	1
FcRL2	0.998656	0.99176	1.0056	0.703739	1
MDGA1	1.00036	0.993194	1.00757	0.922405	1
IL.5R.alpha	0.997398	0.990528	1.00431	0.459919	1
PDGF.R.alpha	1.00216	0.995015	1.00936	0.554565	1
CTSC	0.997957	0.990919	1.00504	0.571062	1
CDH6	1.00204	0.994794	1.00934	0.581939	1
DDR1	0.999459	0.992579	1.00639	0.878078	1
JAM.B	0.99965	0.992738	1.00661	0.921212	1
CTSS	1.00361	0.996529	1.01074	0.318703	1
N.CDase	0.995829	0.988973	1.00273	0.235661	1
NAAA	0.996042	0.989044	1.00309	0.270352	1
N2DL.2	0.999624	0.992764	1.00653	0.914839	1
PLXNB1	1.00332	0.996139	1.01055	0.365889	1
TNFRSF21	0.999277	0.992091	1.00652	0.844393	1
CLM.1	0.99767	0.990609	1.00478	0.519678	1
SPOCK1	1.00007	0.992959	1.00723	0.984328	1
IL12	0.99476	0.987809	1.00176	0.141943	1
Dkk.4	0.998451	0.991479	1.00547	0.664618	1
EDA2R	1.0049	0.998073	1.01177	0.159969	1
LAT	0.999776	0.992746	1.00686	0.950462	1
NTRK3	1.00181	0.994644	1.00904	0.62091	1
LAIR.2	0.993804	0.986906	1.00075	0.0802843	1
MANF	0.999014	0.992007	1.00607	0.783646	1
TN.R	0.998922	0.991814	1.00608	0.767121	1
CD200R1	0.993364	0.98618	1.0006	0.0722165	1
Nr.CAM	0.997147	0.990028	1.00432	0.434612	1
KYNU	0.996484	0.98949	1.00353	0.327151	1
BMP.6	0.995034	0.987994	1.00212	0.169334	1
ANGPT1	1.00462	0.997785	1.0115	0.185762	1
ADM	1.00117	0.994238	1.00814	0.74232	1
CD40.L	0.999661	0.992525	1.00685	0.926051	1
SLAMF7	0.99838	0.991421	1.00539	0.649618	1
PGF	0.998906	0.99202	1.00584	0.756557	1
ADAM.TS13	0.998649	0.991545	1.0058	0.710516	1
BOC	1.00102	0.993946	1.00814	0.778217	1
IL.4RA	0.99754	0.990581	1.00455	0.490324	1
SRC	1.00163	0.994508	1.0088	0.655196	1
IL.1ra	0.996723	0.989729	1.00377	0.36095	1
IL6	0.995964	0.988945	1.00303	0.262438	1
TNFRSF10A	0.994237	0.987314	1.00121	0.104979	1
STK4	0.998495	0.991451	1.00559	0.676746	1
IDUA	0.999243	0.992117	1.00642	0.835667	1
TNFRSF11A	0.999781	0.992866	1.00674	0.95071	1
PAR.1	0.999056	0.992171	1.00599	0.788854	1
TRAIL.R2	1.00004	0.993212	1.00691	0.991997	1
PRSS27	1.00133	0.994212	1.00849	0.715329	1
TIE2	0.998352	0.99114	1.00562	0.655572	1
TF	1.00393	0.996864	1.01104	0.276617	1
IL1RL2	0.999718	0.992609	1.00688	0.938176	1
PDGF.subunit.B	0.997783	0.99088	1.00473	0.530931	1
IL.27	0.997373	0.990295	1.0045	0.469183	1
IL.17D	1.00135	0.994442	1.00831	0.70205	1
CXCL1	0.996668	0.989633	1.00375	0.355747	1
LOX.1	0.997392	0.990285	1.00455	0.474176	1
Gal.9	1.00121	0.994011	1.00846	0.742972	1
GIF	0.996682	0.990048	1.00336	0.329402	1
SCF	0.997021	0.989892	1.0042	0.415177	1
IL18	0.998786	0.991821	1.0058	0.73374	1
FGF.21	0.999724	0.992699	1.0068	0.938864	1
PIgR	0.998037	0.990962	1.00516	0.58834	1
RAGE	0.998504	0.991473	1.00559	0.678011	1
SOD2	1.00105	0.994077	1.00807	0.768296	1
CTRC	1.00126	0.994304	1.00826	0.723784	1
FGF.23	0.997476	0.990708	1.00429	0.466985	1
SPON2	0.997573	0.990467	1.00473	0.505385	1
GH	0.996879	0.989671	1.00414	0.398489	1
FS	1.00308	0.995889	1.01031	0.402571	1
GLO1	1.00399	0.996866	1.01116	0.273299	1
CD84	1.00184	0.994824	1.00891	0.608048	1
PAPPA	1.00638	0.999181	1.01363	0.082549	1
SERPINA12	0.999067	0.99196	1.00622	0.797726	1
REN	0.997791	0.99081	1.00482	0.536897	1
DECR1	1.00144	0.994512	1.00841	0.685008	1
MERTK	0.995701	0.988682	1.00277	0.232692	1
KIM1	1.00305	0.996033	1.01012	0.394902	1
THBS2	0.995099	0.988164	1.00208	0.168643	1
TM	1.00236	0.995231	1.00953	0.517781	1
VSIG2	0.998166	0.991429	1.00495	0.595311	1
AMBP	1.00368	0.996576	1.01083	0.311039	1
PRELP	0.998163	0.991027	1.00535	0.615604	1
HO.1	0.997623	0.990495	1.0048	0.515309	1
XCL1	0.997712	0.990861	1.00461	0.514617	1
IL16	1	0.993078	1.00698	0.99921	1
SORT1	1.00246	0.995367	1.0096	0.497969	1
CEACAM8	0.994795	0.987809	1.00183	0.146658	1
PTX3	0.997248	0.990205	1.00434	0.446033	1
PSGL.1	0.996014	0.988828	1.00325	0.279578	1
CCL17	1.00127	0.994238	1.00835	0.724584	1
CCL3	0.998109	0.991075	1.00519	0.599979	1
MMP7	0.999454	0.99236	1.0066	0.880657	1
IgG.Fc.receptor.II.b	1.00875	1.00161	1.01595	0.0163133	1
ITGB1BP2	1.00207	0.995066	1.00913	0.563051	1
DCN	1.00328	0.99652	1.01009	0.342334	1
Dkk.1	1.00231	0.995452	1.00922	0.509977	1
LPL	0.997825	0.990685	1.00502	0.552399	1
PRSS8	1.00081	0.993582	1.00809	0.826957	1
AGRP	1.0011	0.994106	1.00815	0.757688	1
HB.EGF	0.998568	0.991645	1.00554	0.686501	1
GDF.2	0.997503	0.990378	1.00468	0.494206	1
FABP2	0.998038	0.991072	1.00505	0.58267	1
THPO	0.999052	0.991993	1.00616	0.793266	1
MARCO	0.993485	0.9863	1.00072	0.0776249	1
GT	1.00191	0.994942	1.00894	0.591441	1
BNP	0.998793	0.992461	1.00517	0.709744	1
MMP12	0.999973	0.993062	1.00693	0.993822	1
ACE2	0.99827	0.991175	1.00542	0.634296	1
PD.L2	0.997249	0.990042	1.00451	0.456715	1
CTSL1	0.996097	0.989058	1.00319	0.279706	1
hOSCAR	1.00032	0.993279	1.0074	0.929896	1
TNFRSF13B	0.999997	0.993275	1.00676	0.999194	1
TGM2	1.00335	0.996312	1.01044	0.351614	1
LEP	0.996531	0.989374	1.00374	0.344768	1
CA5A	0.998928	0.991903	1.006	0.765883	1
HSP.27	1.00193	0.994832	1.00908	0.595216	1
CD4	1.00042	0.993559	1.00732	0.905369	1
NEMO	0.995382	0.988429	1.00238	0.195592	1
VEGFD	1.00452	0.997318	1.01177	0.219504	1
PARP.1	0.992951	0.986105	0.999845	0.0451046	1
HAOX1	0.998504	0.99143	1.00563	0.679822	1
AARSD1	1.0043	0.997217	1.01143	0.234735	1
ABHD14B	1.00227	0.995158	1.00943	0.532464	1
ADAM15	1.00536	0.998044	1.01274	0.151323	1
ADGRB3	1.0051	0.99794	1.01232	0.16308	1
AKT1S1	0.999205	0.992096	1.00636	0.827169	1
ANXA10	0.998736	0.991908	1.00561	0.717923	1
AOC1	1.00196	0.994813	1.00916	0.591845	1
ASGR1	1.00255	0.995387	1.00976	0.486722	1
ATP6V1F	0.999626	0.99255	1.00675	0.917753	1
BST2	0.997093	0.989934	1.0043	0.428363	1
CARHSP1	1.00177	0.994737	1.00886	0.622129	1
CCL27	1.00564	0.998593	1.01274	0.117019	1
CD302	1.00123	0.994254	1.00826	0.729942	1
CD33	0.998116	0.99089	1.00539	0.610993	1
CD63	1.00042	0.993342	1.00755	0.907571	1
CDH15	1.00123	0.993954	1.00855	0.741557	1
CDH17	0.999168	0.992133	1.00625	0.817415	1
CEACAM3	0.995956	0.988833	1.00313	0.268456	1
CETN2	1.00411	0.996927	1.01134	0.262837	1
CLSTN1	0.998977	0.992172	1.00583	0.769042	1
COL4A3BP	0.996934	0.989915	1.004	0.394371	1
CRADD	1.00261	0.995496	1.00977	0.473068	1
CRIP2	1.00718	1.00001	1.01439	0.0496801	1
CTF1	1.00116	0.994023	1.00835	0.750904	1
DEFB4A	1.00095	0.993895	1.00806	0.792375	1
DPEP1	1.00192	0.994946	1.00894	0.590832	1
DPEP2	1.00454	0.997388	1.01175	0.213943	1
DSG3	1.00564	0.998469	1.01286	0.123497	1
DUSP3	0.998371	0.991256	1.00554	0.65513	1
ECE1	1.00569	0.998425	1.01301	0.125063	1
EIF4B	1.00237	0.995242	1.00954	0.516036	1
EPHA10	0.996026	0.989007	1.00309	0.26976	1
EREG	0.999993	0.993029	1.00701	0.998406	1
FCAR	0.999494	0.992502	1.00654	0.887625	1
FGFR2	1.00213	0.994972	1.00935	0.560138	1
FHIT	1.00266	0.995711	1.00966	0.454152	1
FKBP5	1.00476	0.9979	1.01167	0.174348	1
FKBP7	0.997963	0.990808	1.00517	0.578568	1
FUT8	1.00392	0.997013	1.01088	0.266574	1
GBP2	0.9943	0.987301	1.00135	0.112777	1
GGT5	1.00381	0.996791	1.01088	0.288205	1
GPNMB	1.00411	0.99713	1.01114	0.2492	1
GSTP1	0.996815	0.989691	1.00399	0.383393	1
HMOX2	0.996293	0.989209	1.00343	0.307577	1
HSP90B1	0.996421	0.989127	1.00377	0.338841	1
IFI30	0.99733	0.990323	1.00439	0.457277	1
IFNL1	0.997507	0.990634	1.00443	0.479098	1
IKZF2	0.994829	0.987545	1.00217	0.166787	1
IL15	1.00095	0.993909	1.00804	0.792525	1
IL32	1.00004	0.992915	1.00722	0.991379	1
IL3RA	0.999142	0.991815	1.00652	0.819139	1
ILKAP	0.99814	0.991106	1.00522	0.605882	1
IMPA1	0.997144	0.989912	1.00443	0.441262	1
ING1	0.995786	0.988613	1.00301	0.252292	1
ISLR2	1.00049	0.993286	1.00774	0.894847	1
KIF1BP	1.00297	0.995887	1.01011	0.411712	1
KIR2DL3	0.996375	0.989546	1.00325	0.300751	1
KIRREL2	0.997701	0.990581	1.00487	0.528702	1
KLB	1.00743	1.00032	1.01458	0.0404988	1
LEPR	1.00335	0.99615	1.0106	0.362659	1
LTBP3	0.999156	0.992367	1.00599	0.808319	1
MAD1L1	0.997572	0.990533	1.00466	0.501093	1
NAA10	1.00537	0.998352	1.01243	0.13407	1
NDRG1	0.994866	0.987572	1.00221	0.170368	1
NEFL	1.00382	0.996951	1.01074	0.27646	1
NPM1	0.999221	0.992216	1.00628	0.828149	1
NXPH1	0.995106	0.988635	1.00162	0.140577	1
PAEP	1.00117	0.9937	1.0087	0.759255	1
PFDN2	1.00017	0.993213	1.00718	0.961796	1
PHOSPHO1	1.00084	0.993859	1.00788	0.813562	1
PLA2G10	1.00094	0.993951	1.00797	0.793299	1
PMVK	1.00342	0.996379	1.01051	0.342052	1
PPP3R1	0.997183	0.990041	1.00438	0.441794	1
PRTFDC1	1.00164	0.994569	1.00876	0.650227	1
PSG1	1.01047	1.00336	1.01762	0.00382756	1
PSME1	0.999513	0.992447	1.00663	0.892971	1
PTPN1	1.00179	0.994746	1.00887	0.620013	1
PTS	1.00518	0.997868	1.01255	0.165354	1
RBKS	0.999873	0.992675	1.00712	0.972451	1
RNF31	0.998093	0.991313	1.00492	0.583145	1
RPS6KB1	1.00456	0.997476	1.01169	0.207797	1
SFRP1	1.00787	1.00084	1.01495	0.0281415	1
SMOC1	1.0032	0.99605	1.0104	0.381529	1
SNCG	1.00204	0.994883	1.00924	0.577716	1
SRP14	0.995607	0.988631	1.00263	0.219699	1
TBCB	1.00528	0.998269	1.01235	0.140218	1
TDGF1	1.00324	0.996224	1.01031	0.366304	1
TNFRSF13C	0.992933	0.985937	0.999979	0.0493408	1
TPPP3	0.998244	0.991201	1.00534	0.626603	1
UBE2F	0.996457	0.989324	1.00364	0.332959	1
VSTM1	0.999093	0.991988	1.00625	0.8031	1
WWP2	1.00133	0.994205	1.0085	0.715755	1

### Sheet: ST49
Supplementary Table 49. Longitudinal asociations between protein concentration associated with eudaimonic wellbeing before protein measurement from linear mixed effect regressions, after full adjustments and body mass index.
Protein	Coefficient (β)	Standard error (se)	Uncorrected P value (p)	FDR corrected P value (pfdr)
NMNAT1	0.0574509	0.047388	0.2254	1
NRP2	-0.0541443	0.0495735	0.274765	1
MAPT	0.0272981	0.048607	0.574393	1
CADM3	-0.0238049	0.046921	0.611925	1
GDNF	-0.0857406	0.0488896	0.0794956	1
UNC5C	-0.137433	0.0480846	0.00426807	1
VWC2	-0.0679677	0.0474839	0.152344	1
Siglec.9	0.030286	0.0485855	0.533062	1
CLM.6	-0.016557	0.0478952	0.729579	1
EZR	0.0327518	0.0482061	0.496889	1
SMOC2	-0.153437	0.0476802	0.00129381	0.357092
NBL1	0.0243975	0.0466443	0.600945	1
EFNA4	-0.0709355	0.0471904	0.132817	1
SCARB2	-0.0843924	0.0452612	0.062265	1
NCAN	0.0832237	0.0485435	0.0864765	1
PRTG	0.0031017	0.0476417	0.948092	1
ROBO2	0.0341721	0.0491226	0.48666	1
CRTAM	-0.0742176	0.0472979	0.116637	1
RGMA	0.00071943	0.0489036	0.988263	1
PLXNB3	0.0331687	0.0487259	0.496061	1
CPA2	-0.0193661	0.0490379	0.692907	1
CD38	0.0399927	0.0476771	0.401583	1
SMPD1	-0.079991	0.047679	0.0934297	1
MSR1	-0.147566	0.050428	0.00343649	0.948472
Alpha.2.MRAP	0.00899098	0.048931	0.854214	1
sFRP.3	-0.0397449	0.0492152	0.419351	1
EPHB6	-0.0490508	0.0480322	0.307175	1
RGMB	-0.0607008	0.0483102	0.208965	1
SIGLEC1	-0.0339175	0.0489003	0.487942	1
CNTN5	0.002324	0.0484276	0.961726	1
ADAM.22	-0.112814	0.0480687	0.0189438	1
CLEC1B	0.00356846	0.0456371	0.937677	1
ADAM.23	-0.0791983	0.0478333	0.097804	1
MATN3	-0.100051	0.0470037	0.0333086	1
RSPO1	-0.0438568	0.0482797	0.363689	1
HAGH	0.0118034	0.0479309	0.805486	1
LXN	-0.00335621	0.0484276	0.944749	1
gal.8	0.100086	0.0468874	0.0328123	1
BCAN	0.134806	0.0482952	0.00525734	1
LAYN	-0.132448	0.0457357	0.00378647	1
NEP	0.029547	0.0480943	0.53899	1
GDF.8	0.0428795	0.0477384	0.369086	1
THY.1	-0.0557887	0.0483697	0.248775	1
WFIKKN1	0.0845527	0.0476404	0.0759527	1
TMPRSS5	-0.00828084	0.048743	0.865101	1
CDH3	-0.0384377	0.0484198	0.427302	1
GFR.alpha.1	-0.180108	0.0474103	0.000145991	0.0402934
GM.CSF.R.alpha	-0.0238089	0.0483169	0.622187	1
Beta.NGF	0.0193597	0.0479019	0.686106	1
SCARA5	-0.119195	0.0488822	0.0147653	1
CD200	-0.0431266	0.0491512	0.380271	1
NTRK2	0.0194115	0.0489943	0.691965	1
GZMA	0.0545414	0.0483056	0.25888	1
G.CSF	0.101886	0.0513155	0.0471113	1
DRAXIN	-0.0284064	0.0474667	0.549551	1
SCARF2	-0.142912	0.0479751	0.0028983	0.799932
GDNFR.alpha.3	-0.0458762	0.0481882	0.341104	1
PVR	0.0361449	0.0491771	0.462356	1
TNFRSF12A	-0.133762	0.0477849	0.00512965	1
SKR3	-0.0680816	0.0470046	0.147528	1
FLRT2	0.0058129	0.0484802	0.904562	1
CPM	0.0542351	0.0492705	0.271021	1
CLEC10A	0.0793444	0.0491444	0.10644	1
GCP5	0.0476553	0.0480004	0.320822	1
BMP.4	-0.0715546	0.0488721	0.143186	1
FcRL2	-0.0560291	0.0468835	0.232082	1
MDGA1	-0.0100319	0.0487708	0.837033	1
IL.5R.alpha	-0.0232499	0.0467511	0.618977	1
PDGF.R.alpha	-0.0981304	0.0485088	0.0430997	1
CTSC	-0.0151761	0.0480197	0.751978	1
CDH6	-0.0559334	0.0492758	0.25635	1
DDR1	-0.0364231	0.0467301	0.435738	1
JAM.B	-0.0454292	0.0468537	0.332266	1
CTSS	-0.0578511	0.0479782	0.227925	1
N.CDase	0.10425	0.0467121	0.025648	1
NAAA	0.00432969	0.0478022	0.927832	1
N2DL.2	-0.0455072	0.0464519	0.327271	1
PLXNB1	-0.0679616	0.0487486	0.163304	1
TNFRSF21	-0.0472919	0.04896	0.334097	1
CLM.1	-0.091144	0.0481725	0.0585085	1
SPOCK1	0.0784475	0.0483978	0.105066	1
IL12	0.0213085	0.0474755	0.653561	1
Dkk.4	-0.113397	0.0474146	0.0167894	1
EDA2R	-0.187161	0.0458742	4.53e-05	0.0125113
LAT	0.023387	0.0478182	0.624793	1
NTRK3	0.0315049	0.0487334	0.517984	1
LAIR.2	0.0451501	0.0471726	0.338522	1
MANF	0.0601494	0.0477	0.207333	1
TN.R	0.0757126	0.0484754	0.118342	1
CD200R1	0.0872721	0.0493341	0.0769173	1
Nr.CAM	0.0645191	0.0485758	0.18413	1
KYNU	0.00458677	0.0477123	0.923416	1
BMP.6	-0.000363538	0.0481731	0.993979	1
ANGPT1	0.0162871	0.0460929	0.723828	1
ADM	-0.0438364	0.0470196	0.351199	1
CD40.L	0.0767991	0.0486262	0.114274	1
SLAMF7	0.00467118	0.0473777	0.921462	1
PGF	-0.0733854	0.046723	0.116288	1
ADAM.TS13	0.0325633	0.048457	0.501593	1
BOC	0.0341544	0.0480546	0.477258	1
IL.4RA	0.0517461	0.0473387	0.274369	1
SRC	0.0447559	0.0483965	0.3551	1
IL.1ra	0.0242622	0.04773	0.611236	1
IL6	-0.0118305	0.0480864	0.805666	1
TNFRSF10A	-0.0876932	0.0472425	0.0634427	1
STK4	0.0318051	0.0480261	0.507826	1
IDUA	-0.00739807	0.0485608	0.878916	1
TNFRSF11A	-0.0441383	0.0468898	0.346558	1
PAR.1	-0.034398	0.046729	0.461673	1
TRAIL.R2	-0.100094	0.046279	0.030571	1
PRSS27	-0.0155234	0.0484017	0.748427	1
TIE2	0.0841045	0.0492751	0.0878764	1
TF	0.0305895	0.0478915	0.523013	1
IL1RL2	0.115985	0.0483923	0.0165544	1
PDGF.subunit.B	0.0700158	0.0470104	0.136415	1
IL.27	-0.0296258	0.0483043	0.539678	1
IL.17D	-0.000673302	0.0470042	0.988571	1
CXCL1	-0.0214473	0.0481225	0.655836	1
LOX.1	0.0503611	0.0484849	0.298965	1
Gal.9	-0.0752715	0.0490574	0.124966	1
GIF	0.0598025	0.0449486	0.183389	1
SCF	0.0814807	0.0487054	0.0943651	1
IL18	0.104815	0.0473351	0.0268247	1
FGF.21	-0.0181399	0.047786	0.704243	1
PIgR	-0.040834	0.0482826	0.397719	1
RAGE	-0.0075806	0.0479189	0.874304	1
SOD2	0.0522227	0.047347	0.270057	1
CTRC	0.137056	0.0471016	0.00362271	0.999868
FGF.23	-0.055559	0.0459346	0.226484	1
SPON2	0.0387195	0.0485282	0.424957	1
GH	0.016519	0.0493817	0.737995	1
FS	-0.0606021	0.0488398	0.214689	1
GLO1	0.0594405	0.0482779	0.218264	1
CD84	0.0903881	0.0476187	0.0576965	1
PAPPA	-0.0652413	0.0487624	0.180938	1
SERPINA12	0.0336686	0.0484466	0.487091	1
REN	-0.0888947	0.0475608	0.0616351	1
DECR1	0.118817	0.0468959	0.0113001	1
MERTK	-0.00554296	0.0479616	0.907995	1
KIM1	-0.200933	0.0474693	2.32e-05	0.00641102
THBS2	-0.00688196	0.0473665	0.884483	1
TM	-0.0406232	0.0483779	0.401088	1
VSIG2	0.0176712	0.0456801	0.698875	1
AMBP	-0.0867067	0.0481445	0.0717311	1
PRELP	-0.0308934	0.0486885	0.525759	1
HO.1	0.0735324	0.0487061	0.13114	1
XCL1	-0.0102595	0.0466134	0.825798	1
IL16	0.0785227	0.0469915	0.0947461	1
SORT1	0.0197235	0.0481084	0.681827	1
CEACAM8	0.00615394	0.0477426	0.89744	1
PTX3	0.0459949	0.0480609	0.338579	1
PSGL.1	0.0734675	0.049307	0.136249	1
CCL17	-0.0480276	0.0477526	0.314551	1
CCL3	0.0341516	0.0480124	0.476906	1
MMP7	-0.0851456	0.0482828	0.0778436	1
IgG.Fc.receptor.II.b	-0.054161	0.0481866	0.26104	1
ITGB1BP2	0.0611411	0.0475094	0.198142	1
DCN	-0.130241	0.045539	0.00424327	1
Dkk.1	-0.0323773	0.0464237	0.485547	1
LPL	0.0028068	0.0486947	0.954036	1
PRSS8	-0.0651713	0.0492363	0.185645	1
AGRP	-0.0239804	0.0474908	0.613604	1
HB.EGF	0.0225087	0.0471151	0.632845	1
GDF.2	0.0162995	0.0487023	0.737875	1
FABP2	0.0232259	0.0474091	0.624211	1
THPO	0.110766	0.0480615	0.0212005	1
MARCO	0.0268981	0.0493014	0.585361	1
GT	-0.101782	0.0472734	0.0313336	1
BNP	-0.114778	0.0424797	0.00690245	1
MMP12	-0.122044	0.0468622	0.00921627	1
ACE2	-0.0204503	0.0483676	0.672442	1
PD.L2	-0.0471649	0.0492682	0.338429	1
CTSL1	-0.109105	0.0480747	0.023255	1
hOSCAR	-0.0489195	0.0478344	0.306477	1
TNFRSF13B	-0.121217	0.0454353	0.00764222	1
TGM2	-0.0214841	0.047752	0.652783	1
LEP	0.103332	0.0489275	0.0347112	1
CA5A	-0.0197803	0.0478322	0.679222	1
HSP.27	0.02896	0.0482233	0.548156	1
CD4	-0.0127838	0.0464931	0.78335	1
NEMO	0.124515	0.0474638	0.00871649	1
VEGFD	-0.0639887	0.0488681	0.190416	1
PARP.1	0.0641412	0.0467926	0.170475	1
HAOX1	0.0685954	0.0481925	0.154655	1
AARSD1	-0.0654508	0.0479851	0.172598	1
ABHD14B	0.0626618	0.0482529	0.1941	1
ADAM15	0.0299357	0.0497077	0.547028	1
ADGRB3	0.0188226	0.0485205	0.698073	1
AKT1S1	0.0690721	0.0484264	0.153797	1
ANXA10	-0.0779064	0.0463375	0.0927319	1
AOC1	-0.0652956	0.0486614	0.179672	1
ASGR1	-0.0426373	0.0485827	0.380164	1
ATP6V1F	0.0964312	0.0480952	0.044983	1
BST2	0.11569	0.0488859	0.0179704	1
CARHSP1	-0.00475696	0.0477524	0.92065	1
CCL27	-0.0226619	0.0476883	0.634645	1
CD302	-0.133776	0.0472885	0.00467763	1
CD33	0.0344182	0.049413	0.486103	1
CD63	0.0299852	0.0481398	0.533375	1
CDH15	-0.0418196	0.0495943	0.399113	1
CDH17	0.118821	0.0478848	0.0130997	1
CEACAM3	0.146182	0.0486682	0.00267281	0.737694
CETN2	0.107464	0.048655	0.0272139	1
CLSTN1	0.073455	0.0461548	0.111523	1
COL4A3BP	0.0794958	0.0478667	0.0967827	1
CRADD	0.0647856	0.048272	0.179589	1
CRIP2	-0.0435027	0.048476	0.369518	1
CTF1	0.0764585	0.0485473	0.115297	1
DEFB4A	-0.13696	0.0479091	0.00426009	1
DPEP1	-0.00713178	0.0473099	0.880178	1
DPEP2	-0.0145487	0.0485347	0.764366	1
DSG3	-0.033685	0.0485836	0.488108	1
DUSP3	0.102579	0.0487604	0.0354199	1
ECE1	-0.0194312	0.0493006	0.693486	1
EIF4B	0.0981419	0.0483661	0.0424636	1
EPHA10	0.0170549	0.0480264	0.722509	1
EREG	0.0420675	0.0472978	0.373794	1
FCAR	0.00805152	0.0475082	0.865424	1
FGFR2	0.00252859	0.0486545	0.958553	1
FHIT	0.0731867	0.0470465	0.119822	1
FKBP5	-0.0276327	0.046266	0.550347	1
FKBP7	0.0150457	0.0487531	0.757624	1
FUT8	-0.000937	0.0467374	0.984005	1
GBP2	0.0790574	0.0478415	0.0984595	1
GGT5	0.0038146	0.0474862	0.935975	1
GPNMB	-0.0610209	0.0471877	0.195981	1
GSTP1	0.0691501	0.0486735	0.155431	1
HMOX2	0.048908	0.0483518	0.311795	1
HSP90B1	0.0128436	0.0500479	0.797471	1
IFI30	-0.0158004	0.0477667	0.740814	1
IFNL1	-0.00137817	0.0466545	0.976434	1
IKZF2	0.0398237	0.0500279	0.42603	1
IL15	-0.0485202	0.0478425	0.310522	1
IL32	0.0735872	0.048465	0.128948	1
IL3RA	0.0998948	0.0500854	0.0461192	1
ILKAP	0.0962764	0.0478805	0.0443709	1
IMPA1	0.0397538	0.0494826	0.421765	1
ING1	0.0694648	0.0490696	0.156905	1
ISLR2	0.0724092	0.0490968	0.140284	1
KIF1BP	0.0232152	0.048052	0.629015	1
KIR2DL3	-0.053472	0.0464562	0.249745	1
KIRREL2	-0.00770343	0.0486005	0.874061	1
KLB	-0.0159915	0.048093	0.739509	1
LEPR	-0.0306465	0.0488722	0.530622	1
LTBP3	-0.0339719	0.046015	0.460359	1
MAD1L1	0.0393539	0.0479656	0.411969	1
NAA10	0.143495	0.0473819	0.00246263	0.679687
NDRG1	0.0870203	0.0500103	0.0818742	1
NEFL	-0.21247	0.0462353	4.36e-06	0.00120326
NPM1	0.0448228	0.047625	0.34664	1
NXPH1	-0.00761966	0.0436808	0.861523	1
PAEP	-0.084132	0.0510295	0.0992346	1
PFDN2	0.0249056	0.0471727	0.597532	1
PHOSPHO1	-0.0836257	0.0473584	0.077452	1
PLA2G10	-0.0740824	0.0473908	0.118024	1
PMVK	0.0912167	0.0477193	0.0559591	1
PPP3R1	0.0431572	0.0487639	0.37616	1
PRTFDC1	0.0332473	0.0480639	0.489118	1
PSG1	-0.150881	0.0478703	0.00162598	0.448771
PSME1	0.0377374	0.0480953	0.43268	1
PTPN1	0.121631	0.0477367	0.0108471	1
PTS	-0.0324805	0.0496437	0.512948	1
RBKS	0.0464792	0.0490661	0.343516	1
RNF31	0.0155577	0.0460264	0.735355	1
RPS6KB1	0.0492806	0.0479774	0.304363	1
SFRP1	-0.13833	0.0473635	0.00349944	0.965847
SMOC1	-0.0771798	0.048505	0.111596	1
SNCG	-0.0816787	0.0486416	0.0931384	1
SRP14	0.0292736	0.0475851	0.538445	1
TBCB	0.0840617	0.0473945	0.0761425	1
TDGF1	-0.0725802	0.0475624	0.127034	1
TNFRSF13C	0.0289281	0.047973	0.546514	1
TPPP3	-0.0546779	0.0480713	0.255379	1
UBE2F	0.0760023	0.0488134	0.119496	1
VSTM1	-0.0363035	0.0484111	0.453329	1
WWP2	0.0770213	0.0484549	0.111961	1

### Sheet: ST50
Supplementary Table 50. Longitudinal asociations between protein concentration associated with hedonic wellbeing before protein measurement from linear mixed effect regressions, after full adjustments and body mass index.
Protein	Coefficient (β)	Standard error (se)	Uncorrected P value (p)	FDR corrected P value (pfdr)
NMNAT1	-0.00400638	0.0129485	0.757015	1
NRP2	-0.0205754	0.0135366	0.12854	1
MAPT	-0.0039391	0.013274	0.766661	1
CADM3	-0.0271979	0.0128151	0.0338292	1
GDNF	-0.0242636	0.0133507	0.0691785	1
UNC5C	-0.0482316	0.0131313	0.000240673	0.0664259
VWC2	-0.0463196	0.0129593	0.000352525	0.097297
Siglec.9	-0.00478973	0.0132693	0.718132	1
CLM.6	-0.025616	0.0130783	0.050173	1
EZR	-0.000154762	0.013167	0.990622	1
SMOC2	-0.0644456	0.013013	7.42e-07	0.000204869
NBL1	-9.21e-05	0.012748	0.994235	1
EFNA4	-0.0392772	0.0128874	0.00231055	0.637712
SCARB2	-0.0468502	0.0123619	0.000151407	0.0417882
NCAN	-0.00948765	0.0132595	0.474292	1
PRTG	-0.0365011	0.0130078	0.00502203	1
ROBO2	-0.0309947	0.0134112	0.0208428	1
CRTAM	-0.0298743	0.0129209	0.0207879	1
RGMA	-0.0325572	0.0133515	0.0147632	1
PLXNB3	-0.018195	0.013308	0.171578	1
CPA2	-0.0067152	0.0133917	0.616067	1
CD38	-0.0143066	0.0130213	0.271916	1
SMPD1	-0.0349258	0.0130194	0.00731427	1
MSR1	-0.0401895	0.0137678	0.00351657	0.970573
Alpha.2.MRAP	-0.00671157	0.013362	0.615475	1
sFRP.3	-0.0285706	0.0134362	0.0334893	1
EPHB6	-0.0412863	0.0131101	0.00164091	0.45289
RGMB	-0.0291816	0.0131936	0.0269978	1
SIGLEC1	-0.0346766	0.0133465	0.00938225	1
CNTN5	-0.0291534	0.0132225	0.0274831	1
ADAM.22	-0.0395268	0.0131273	0.0026086	0.719975
CLEC1B	-0.00157708	0.0124745	0.899397	1
ADAM.23	-0.0476504	0.0130554	0.000263413	0.0727021
MATN3	-0.0491199	0.0128302	0.000129553	0.0357565
RSPO1	-0.0443399	0.0131751	0.000766459	0.211543
HAGH	0.00947669	0.0130905	0.469117	1
LXN	0.0120296	0.0132239	0.363002	1
gal.8	0.0194442	0.0128132	0.129162	1
BCAN	-0.00846576	0.013201	0.521342	1
LAYN	-0.0462823	0.0124971	0.000213587	0.05895
NEP	0.000658959	0.0131375	0.959997	1
GDF.8	-0.00419341	0.0130434	0.74784	1
THY.1	-0.0296381	0.0132068	0.0248394	1
WFIKKN1	-0.0189753	0.0130189	0.144997	1
TMPRSS5	-0.0159874	0.0133103	0.229724	1
CDH3	-0.0422533	0.0132148	0.00138998	0.383635
GFR.alpha.1	-0.0595826	0.0129465	4.22e-06	0.00116472
GM.CSF.R.alpha	-0.023129	0.0131918	0.0795762	1
Beta.NGF	-0.00627407	0.0130867	0.631647	1
SCARA5	-0.0522714	0.0133409	8.97e-05	0.0247552
CD200	-0.0348874	0.0134151	0.00931672	1
NTRK2	-0.0336779	0.0133756	0.0118187	1
GZMA	-0.0186379	0.0131936	0.157784	1
G.CSF	0.0469037	0.013985	0.000799185	0.220575
DRAXIN	-0.0281964	0.0129625	0.0296305	1
SCARF2	-0.0573036	0.0130954	1.22e-05	0.00336447
GDNFR.alpha.3	-0.0429907	0.0131513	0.00108237	0.298735
PVR	-0.00550479	0.0134297	0.681888	1
TNFRSF12A	-0.0555201	0.0130439	2.09e-05	0.0057735
SKR3	-0.0461887	0.0128317	0.000319908	0.0882946
FLRT2	-0.0403095	0.0132306	0.00231847	0.639896
CPM	-0.0246675	0.0134559	0.0667935	1
CLEC10A	-0.0178459	0.013419	0.183574	1
GCP5	-0.0103277	0.0131116	0.430899	1
BMP.4	-0.0193153	0.0133462	0.147851	1
FcRL2	-0.0266589	0.0128075	0.0374067	1
MDGA1	-0.0224833	0.0133173	0.091383	1
IL.5R.alpha	-0.016137	0.0127724	0.206459	1
PDGF.R.alpha	-0.0517857	0.0132376	9.2e-05	0.025389
CTSC	-4.75e-05	0.0131157	0.997108	1
CDH6	-0.0373562	0.0134498	0.0054864	1
DDR1	-0.0270296	0.0127636	0.0342189	1
JAM.B	-0.0416361	0.012792	0.00113742	0.313928
CTSS	-0.0208844	0.0131049	0.111043	1
N.CDase	-0.00901934	0.0127695	0.480001	1
NAAA	-0.0140216	0.0130559	0.282859	1
N2DL.2	-0.0401738	0.0126856	0.00154443	0.426263
PLXNB1	-0.00635836	0.0133145	0.632978	1
TNFRSF21	-0.037458	0.0133648	0.0050745	1
CLM.1	-0.0304649	0.013156	0.0205916	1
SPOCK1	-0.0309473	0.0132188	0.0192391	1
IL12	-0.0037252	0.0129691	0.773937	1
Dkk.4	-0.0388756	0.0129506	0.00268866	0.742071
EDA2R	-0.0515176	0.0125411	4.02e-05	0.0110877
LAT	-0.0213936	0.0130586	0.101389	1
NTRK3	-0.0301863	0.0133043	0.0232896	1
LAIR.2	-0.00701809	0.0128885	0.58609	1
MANF	-0.00360304	0.0130319	0.782186	1
TN.R	-0.0102993	0.0132411	0.436686	1
CD200R1	-0.000201878	0.0134741	0.988046	1
Nr.CAM	-0.0194761	0.0132677	0.142147	1
KYNU	-0.00754845	0.0130347	0.562528	1
BMP.6	-0.0128356	0.0131559	0.329253	1
ANGPT1	-0.0283221	0.0125935	0.0245331	1
ADM	-0.0297064	0.0128399	0.0207053	1
CD40.L	-0.0004646	0.013283	0.972099	1
SLAMF7	0.00440722	0.0129433	0.733484	1
PGF	-0.0422751	0.0127587	0.000924089	0.255048
ADAM.TS13	0.0105959	0.0132343	0.423358	1
BOC	-0.0348326	0.0131188	0.00793656	1
IL.4RA	-0.011345	0.0129341	0.380427	1
SRC	0.00163245	0.0132196	0.901724	1
IL.1ra	0.00309793	0.0130384	0.812195	1
IL6	0.00862392	0.0131313	0.511357	1
TNFRSF10A	-0.0442572	0.0128994	0.000603346	0.166524
STK4	-0.00304413	0.0131173	0.816488	1
IDUA	0.00290923	0.0132636	0.826388	1
TNFRSF11A	-0.0356941	0.0128051	0.00531968	1
PAR.1	-0.0285002	0.012764	0.0255749	1
TRAIL.R2	-0.0318971	0.0126449	0.011663	1
PRSS27	-0.0284383	0.0132139	0.0314038	1
TIE2	-0.0106333	0.013458	0.429479	1
TF	-0.024107	0.0130755	0.0652531	1
IL1RL2	0.000616523	0.0132225	0.962811	1
PDGF.subunit.B	0.00325353	0.0128436	0.800025	1
IL.27	-0.00874024	0.0131942	0.507706	1
IL.17D	-0.00354436	0.0128371	0.782474	1
CXCL1	0.0048997	0.013142	0.709282	1
LOX.1	0.00286081	0.0132459	0.829009	1
Gal.9	-0.0310602	0.0133925	0.0203984	1
GIF	-0.00992249	0.0122908	0.419503	1
SCF	-0.013175	0.0133022	0.32198	1
IL18	0.00493369	0.0129396	0.702997	1
FGF.21	-0.036527	0.0130444	0.00511443	1
PIgR	-0.0378728	0.0131772	0.00405823	1
RAGE	-0.0320465	0.0130816	0.0143091	1
SOD2	-0.0123539	0.0129345	0.339537	1
CTRC	0.0199973	0.0128769	0.120458	1
FGF.23	-0.0386137	0.0125466	0.00209088	0.577082
SPON2	-0.0301861	0.0132483	0.0227134	1
GH	-0.0131162	0.0134804	0.330579	1
FS	-0.0106027	0.0133394	0.42672	1
GLO1	-0.00825386	0.0131873	0.531396	1
CD84	-0.0106837	0.0130113	0.411601	1
PAPPA	-0.0378742	0.0133092	0.00443806	1
SERPINA12	-0.026164	0.0132283	0.0479637	1
REN	-0.0274311	0.0129898	0.0347276	1
DECR1	0.00426879	0.0128201	0.739158	1
MERTK	-0.0288974	0.0130936	0.0273325	1
KIM1	-0.0485137	0.0129752	0.000185575	0.0512186
THBS2	-0.0296703	0.0129342	0.0218098	1
TM	-0.0351562	0.0132063	0.00777572	1
VSIG2	-0.0298965	0.0124784	0.0165951	1
AMBP	-0.0474549	0.0131384	0.000305071	0.0841996
PRELP	-0.0376381	0.013287	0.00462266	1
HO.1	-0.011978	0.0133005	0.367834	1
XCL1	-0.0213882	0.0127322	0.093012	1
IL16	0.0045099	0.0128425	0.725467	1
SORT1	-0.0121441	0.0131406	0.355415	1
CEACAM8	-0.00634101	0.0130426	0.626851	1
PTX3	0.00586193	0.0131287	0.655246	1
PSGL.1	-0.00206399	0.0134653	0.878178	1
CCL17	-0.00930627	0.013045	0.475613	1
CCL3	0.0105178	0.0131131	0.422522	1
MMP7	-0.0452608	0.0131776	0.000595128	0.164255
IgG.Fc.receptor.II.b	-0.00860387	0.0131648	0.513412	1
ITGB1BP2	0.00273617	0.0129813	0.833064	1
DCN	-0.0551057	0.012433	9.4e-06	0.0025953
Dkk.1	-0.0168507	0.0126842	0.184042	1
LPL	-0.0192128	0.0132965	0.148495	1
PRSS8	-0.0500407	0.0134305	0.000195449	0.0539438
AGRP	-0.0271953	0.0129688	0.0360141	1
HB.EGF	-0.0140936	0.0128707	0.273531	1
GDF.2	-0.00436011	0.0132999	0.743045	1
FABP2	-0.0135382	0.012952	0.29592	1
THPO	-0.00958286	0.0131326	0.465586	1
MARCO	-0.0269003	0.0134603	0.0456842	1
GT	-0.0324585	0.0129139	0.0119677	1
BNP	-0.0397953	0.011619	0.000616679	0.170204
MMP12	-0.0347014	0.0128047	0.00673618	1
ACE2	-0.020195	0.0132111	0.126378	1
PD.L2	-0.0107603	0.0134554	0.423898	1
CTSL1	-0.0358315	0.0131293	0.00635897	1
hOSCAR	-0.0241714	0.0130647	0.0643178	1
TNFRSF13B	-0.0235941	0.012424	0.0575762	1
TGM2	0.00759754	0.0130433	0.560249	1
LEP	-0.00868114	0.0133676	0.516081	1
CA5A	0.00414833	0.0130667	0.75089	1
HSP.27	8.48e-05	0.0131717	0.994864	1
CD4	-0.0214222	0.0127008	0.0916901	1
NEMO	0.00888261	0.0129721	0.493517	1
VEGFD	-0.0188612	0.0133448	0.15757	1
PARP.1	0.000295782	0.0127871	0.981546	1
HAOX1	0.0117807	0.0131663	0.370931	1
AARSD1	-0.0126268	0.0131085	0.33544	1
ABHD14B	0.0230035	0.0131802	0.0809548	1
ADAM15	-0.00883368	0.0135724	0.515152	1
ADGRB3	-0.00711121	0.0132526	0.591559	1
AKT1S1	-0.00740295	0.0132275	0.575718	1
ANXA10	-0.000799211	0.0126666	0.949691	1
AOC1	-0.000465355	0.0132896	0.972067	1
ASGR1	-0.026784	0.0132659	0.0435063	1
ATP6V1F	-0.00381317	0.0131419	0.771704	1
BST2	0.0161697	0.013356	0.226044	1
CARHSP1	-0.00961227	0.0130443	0.4612	1
CCL27	-0.0168296	0.0130255	0.196363	1
CD302	-0.028162	0.0129237	0.0293428	1
CD33	0.00875488	0.0134924	0.51643	1
CD63	0.00499257	0.0131498	0.704198	1
CDH15	-0.0305655	0.0135358	0.0239546	1
CDH17	-0.00101278	0.0130858	0.93831	1
CEACAM3	0.0336197	0.0132964	0.0114676	1
CETN2	0.015122	0.0132933	0.255324	1
CLSTN1	0.0231572	0.012613	0.066383	1
COL4A3BP	0.00599363	0.0130783	0.646753	1
CRADD	0.00553676	0.0131877	0.674607	1
CRIP2	-0.0266465	0.0132356	0.0441092	1
CTF1	0.0160513	0.0132604	0.226119	1
DEFB4A	-0.0123487	0.013097	0.345766	1
DPEP1	0.0046673	0.0129234	0.717992	1
DPEP2	0.0120743	0.0132556	0.362372	1
DSG3	-0.0233373	0.0132662	0.0785751	1
DUSP3	0.0258248	0.0133099	0.0523696	1
ECE1	-0.0154745	0.0134631	0.25041	1
EIF4B	0.012453	0.0132144	0.346017	1
EPHA10	0.00734877	0.0131153	0.575271	1
EREG	0.0143724	0.0129217	0.266041	1
FCAR	0.0186807	0.0129786	0.150076	1
FGFR2	-0.0138137	0.0132868	0.298519	1
FHIT	0.0114679	0.0128554	0.372376	1
FKBP5	-0.0197295	0.012642	0.118635	1
FKBP7	0.00050047	0.0133179	0.970024	1
FUT8	-0.00549873	0.0127694	0.666754	1
GBP2	0.0228841	0.0130698	0.0799851	1
GGT5	-0.00642375	0.0129737	0.620512	1
GPNMB	-0.0172432	0.0128932	0.181121	1
GSTP1	0.0219137	0.0132927	0.0992641	1
HMOX2	0.0105596	0.0132082	0.42403	1
HSP90B1	0.0187779	0.0136621	0.169324	1
IFI30	0.00561793	0.0130492	0.666825	1
IFNL1	-0.00839137	0.0127503	0.510465	1
IKZF2	-0.00553336	0.01366	0.685427	1
IL15	-0.0243784	0.0130648	0.0620698	1
IL32	0.00994065	0.0132402	0.45279	1
IL3RA	0.0145542	0.0136786	0.287345	1
ILKAP	0.00843977	0.013084	0.51891	1
IMPA1	0.0177822	0.0135108	0.188148	1
ING1	-0.00148456	0.0134039	0.911811	1
ISLR2	-0.0138491	0.013408	0.301672	1
KIF1BP	0.00404267	0.0131272	0.758116	1
KIR2DL3	-0.0218174	0.0126936	0.0856795	1
KIRREL2	-0.00624663	0.0132736	0.637929	1
KLB	0.00601412	0.0131344	0.64704	1
LEPR	-0.000838583	0.0133493	0.949912	1
LTBP3	-0.00449378	0.0125763	0.720857	1
MAD1L1	0.00618403	0.0131039	0.636991	1
NAA10	0.0168757	0.0129519	0.192616	1
NDRG1	0.0208823	0.0136576	0.126291	1
NEFL	-0.0624816	0.0126332	7.68e-07	0.000211878
NPM1	0.00733414	0.0130116	0.572995	1
NXPH1	-0.0148855	0.0119495	0.212898	1
PAEP	-0.0127613	0.0139346	0.35979	1
PFDN2	0.0234271	0.0128875	0.0691156	1
PHOSPHO1	-0.0280656	0.0129376	0.0300768	1
PLA2G10	0.00203769	0.0129531	0.875001	1
PMVK	-0.0152679	0.0130373	0.241582	1
PPP3R1	0.0208856	0.0133171	0.116829	1
PRTFDC1	-0.0178227	0.0131256	0.174533	1
PSG1	-0.0321416	0.0130807	0.0140163	1
PSME1	0.00770585	0.0131377	0.557519	1
PTPN1	-0.00271947	0.0130478	0.834902	1
PTS	-0.000741511	0.013557	0.956382	1
RBKS	0.00704857	0.0134008	0.598911	1
RNF31	0.0115049	0.0125778	0.360367	1
RPS6KB1	-0.0131178	0.0131041	0.31682	1
SFRP1	-0.0372415	0.0129401	0.00400857	1
SMOC1	-0.0205529	0.0132484	0.120841	1
SNCG	-0.0401824	0.0132769	0.00247902	0.68421
SRP14	0.000156377	0.0130016	0.990404	1
TBCB	0.00828996	0.0129515	0.522133	1
TDGF1	-0.0301587	0.0129878	0.0202446	1
TNFRSF13C	0.00423471	0.0131032	0.746564	1
TPPP3	-0.0306083	0.0131224	0.0196885	1
UBE2F	0.0111578	0.0133318	0.402647	1
VSTM1	-0.0121017	0.0132225	0.360087	1
WWP2	0.00306438	0.0132351	0.816903	1

### Sheet: ST51
Supplementary Table 51. Longitudinal asociations between protein concentration associated with life satisfaction before protein measurement from linear mixed effect regressions, after full adjustments and body mass index.
Protein	Coefficient (β)	Standard error (se)	Uncorrected P value (p)	FDR corrected P value (pfdr)
NMNAT1	-0.0180164	0.0782441	0.817894	1
NRP2	-0.116617	0.0809019	0.149477	1
MAPT	-0.0840658	0.0792767	0.288978	1
CADM3	-0.114638	0.0769276	0.136194	1
GDNF	-0.0491638	0.0802017	0.539886	1
UNC5C	-0.136764	0.078333	0.0808463	1
VWC2	-0.096377	0.0778191	0.215562	1
Siglec.9	-0.0324283	0.0799659	0.685097	1
CLM.6	-0.038327	0.0782296	0.624192	1
EZR	-0.134782	0.0791186	0.0884903	1
SMOC2	-0.215726	0.0777979	0.00556375	1
NBL1	0.148279	0.0766953	0.0532148	1
EFNA4	-0.161007	0.0773529	0.0374111	1
SCARB2	-0.138306	0.0744659	0.0632891	1
NCAN	0.129558	0.079482	0.10312	1
PRTG	0.0548237	0.0778304	0.481197	1
ROBO2	0.0611536	0.0797893	0.443429	1
CRTAM	-0.0565606	0.0774221	0.465068	1
RGMA	-0.05061	0.0798576	0.526253	1
PLXNB3	-0.10242	0.0797531	0.199091	1
CPA2	0.00208129	0.0803192	0.979327	1
CD38	0.0688008	0.0780329	0.377961	1
SMPD1	0.0435564	0.0782378	0.57773	1
MSR1	-0.207956	0.0818835	0.0111075	1
Alpha.2.MRAP	-0.0827734	0.0795495	0.298115	1
sFRP.3	-0.00334015	0.0798428	0.966632	1
EPHB6	-0.079264	0.0781932	0.310748	1
RGMB	-0.0853831	0.078845	0.278863	1
SIGLEC1	-0.0877339	0.0809738	0.278613	1
CNTN5	-0.00737655	0.0791944	0.92579	1
ADAM.22	-0.163354	0.0783021	0.0369801	1
CLEC1B	-0.13893	0.0750854	0.0642939	1
ADAM.23	-0.003839	0.0788286	0.961159	1
MATN3	0.00931179	0.076945	0.903678	1
RSPO1	-0.0121974	0.0789939	0.877289	1
HAGH	-0.0142364	0.0788543	0.856731	1
LXN	0.0220244	0.0793591	0.781379	1
gal.8	-0.0518088	0.0772015	0.502178	1
BCAN	0.073575	0.079001	0.351706	1
LAYN	-0.135438	0.0750595	0.0711907	1
NEP	-0.00835325	0.0791078	0.915907	1
GDF.8	0.015856	0.078046	0.839011	1
THY.1	-0.0877902	0.0787	0.264655	1
WFIKKN1	0.11284	0.077694	0.146426	1
TMPRSS5	-0.0679075	0.0798819	0.395286	1
CDH3	-0.0091192	0.0792808	0.908428	1
GFR.alpha.1	-0.182085	0.0775014	0.0188167	1
GM.CSF.R.alpha	-0.00307125	0.0791279	0.96904	1
Beta.NGF	0.0251343	0.0785218	0.748902	1
SCARA5	-0.208343	0.0794778	0.00876717	1
CD200	0.0263196	0.0802985	0.743089	1
NTRK2	0.0387679	0.0795707	0.626115	1
GZMA	-0.0633168	0.0792522	0.424347	1
G.CSF	0.078361	0.0825355	0.342424	1
DRAXIN	0.0256408	0.0781426	0.74282	1
SCARF2	-0.168937	0.0782646	0.0309042	1
GDNFR.alpha.3	-0.0936894	0.0788157	0.234573	1
PVR	0.0555386	0.080548	0.490515	1
TNFRSF12A	-0.168934	0.0782204	0.030813	1
SKR3	-0.200841	0.0769959	0.00910544	1
FLRT2	0.0776098	0.0790803	0.326411	1
CPM	0.00436421	0.0800157	0.956504	1
CLEC10A	-0.0228091	0.0800595	0.775724	1
GCP5	0.171416	0.0783632	0.0287272	1
BMP.4	-0.0834203	0.079988	0.29701	1
FcRL2	-0.0168766	0.0767783	0.826023	1
MDGA1	0.0650939	0.0799931	0.415807	1
IL.5R.alpha	-0.06644	0.0770845	0.388752	1
PDGF.R.alpha	-0.0841402	0.0790265	0.287027	1
CTSC	-0.198502	0.0786509	0.0116198	1
CDH6	-0.0947381	0.0802197	0.237631	1
DDR1	0.014742	0.0754129	0.845017	1
JAM.B	-0.095003	0.0768519	0.216413	1
CTSS	-0.124999	0.0790109	0.113662	1
N.CDase	0.06498	0.0765776	0.396147	1
NAAA	0.0186087	0.0783657	0.812304	1
N2DL.2	-0.137519	0.0762621	0.0713741	1
PLXNB1	-0.0926779	0.0797133	0.244997	1
TNFRSF21	-0.125047	0.0797021	0.116688	1
CLM.1	0.0348638	0.0788348	0.658323	1
SPOCK1	0.0759106	0.0788716	0.335838	1
IL12	0.0560978	0.0775759	0.46961	1
Dkk.4	-0.141509	0.0783703	0.0709962	1
EDA2R	-0.251683	0.0754388	0.000851531	0.235023
LAT	0.0966888	0.078227	0.21648	1
NTRK3	0.0267678	0.0794823	0.73629	1
LAIR.2	-0.0620621	0.0769989	0.42025	1
MANF	0.137981	0.0780475	0.0770989	1
TN.R	0.0497509	0.0793341	0.530601	1
CD200R1	0.0126054	0.0802976	0.87526	1
Nr.CAM	0.187356	0.0793566	0.0182436	1
KYNU	0.0698934	0.0784424	0.372937	1
BMP.6	0.0563442	0.078792	0.47456	1
ANGPT1	-0.0758343	0.0751182	0.312738	1
ADM	0.116232	0.077034	0.131363	1
CD40.L	0.147141	0.0796429	0.0646965	1
SLAMF7	-0.0622123	0.0781554	0.426042	1
PGF	-0.0928561	0.076542	0.225099	1
ADAM.TS13	-0.00130665	0.0787757	0.986766	1
BOC	0.0831499	0.0785268	0.289678	1
IL.4RA	0.0406944	0.0773962	0.599041	1
SRC	-0.0555177	0.0795635	0.485328	1
IL.1ra	-0.0523126	0.0787088	0.506296	1
IL6	0.0222956	0.0784699	0.776316	1
TNFRSF10A	-0.0685228	0.077452	0.376327	1
STK4	0.033093	0.0786475	0.673925	1
IDUA	0.156286	0.079319	0.0488191	1
TNFRSF11A	-0.118261	0.0771773	0.125465	1
PAR.1	0.00772618	0.0772878	0.920373	1
TRAIL.R2	-0.201624	0.0755907	0.00765545	1
PRSS27	-0.0721039	0.0786029	0.358993	1
TIE2	0.0188663	0.0804526	0.814599	1
TF	0.0370706	0.0784226	0.636433	1
IL1RL2	0.114902	0.0790564	0.14613	1
PDGF.subunit.B	0.0118969	0.0764688	0.876367	1
IL.27	-0.0625218	0.0791215	0.429425	1
IL.17D	-0.0366058	0.0768845	0.634001	1
CXCL1	-0.0066974	0.0788033	0.932272	1
LOX.1	-0.125431	0.0793386	0.113913	1
Gal.9	-0.189326	0.0800491	0.018039	1
GIF	-0.0226765	0.0734785	0.75762	1
SCF	-0.0592607	0.0799673	0.45867	1
IL18	0.0283396	0.0773575	0.714113	1
FGF.21	-0.0505286	0.0783896	0.519209	1
PIgR	0.027408	0.0787078	0.727677	1
RAGE	0.00891447	0.0781504	0.909186	1
SOD2	-0.0243262	0.0772565	0.752861	1
CTRC	0.0971144	0.0774089	0.20966	1
FGF.23	-0.0505647	0.0750934	0.500732	1
SPON2	-0.119233	0.0790619	0.131555	1
GH	0.144984	0.0806307	0.0721803	1
FS	-0.0830916	0.0794481	0.295645	1
GLO1	-0.00472475	0.0789867	0.952302	1
CD84	-0.0209002	0.0775559	0.78756	1
PAPPA	0.0150831	0.0793703	0.849285	1
SERPINA12	-0.104605	0.0790998	0.186046	1
REN	-0.122516	0.0779254	0.115924	1
DECR1	0.0393414	0.0777748	0.612979	1
MERTK	0.00439374	0.0786026	0.955424	1
KIM1	-0.166558	0.0772718	0.0311429	1
THBS2	0.033393	0.0778596	0.668012	1
TM	-0.121057	0.0789072	0.125013	1
VSIG2	-0.0929508	0.0748727	0.214461	1
AMBP	-0.194993	0.0784989	0.0130033	1
PRELP	0.0127233	0.0799356	0.873538	1
HO.1	0.0627235	0.0795628	0.430505	1
XCL1	0.00343437	0.0770567	0.964451	1
IL16	-0.0343148	0.0772327	0.65683	1
SORT1	-0.111297	0.0784208	0.155858	1
CEACAM8	-0.0781056	0.0782833	0.318429	1
PTX3	0.0146345	0.0789246	0.852899	1
PSGL.1	0.0666048	0.079986	0.405026	1
CCL17	-0.158481	0.0780357	0.0422872	1
CCL3	0.0185548	0.0783141	0.812716	1
MMP7	-0.235677	0.0785446	0.00270005	0.745214
IgG.Fc.receptor.II.b	-0.0931577	0.0783551	0.234494	1
ITGB1BP2	-0.00526796	0.0780508	0.94619	1
DCN	-0.070776	0.0749911	0.345293	1
Dkk.1	-0.0660274	0.07563	0.382662	1
LPL	-0.0810671	0.0796133	0.308573	1
PRSS8	-0.191186	0.0802364	0.0171968	1
AGRP	0.145871	0.0781609	0.0620234	1
HB.EGF	-0.0573719	0.0771336	0.457012	1
GDF.2	0.00913772	0.0794436	0.90843	1
FABP2	0.0640342	0.0775703	0.409104	1
THPO	0.0752173	0.0788209	0.339959	1
MARCO	-0.0976978	0.0800306	0.222201	1
GT	-0.0401719	0.0771683	0.602672	1
BNP	-0.0843006	0.0715797	0.238931	1
MMP12	-0.111443	0.0764287	0.144829	1
ACE2	0.0524702	0.0793372	0.508395	1
PD.L2	0.0154487	0.0805004	0.847817	1
CTSL1	-0.132864	0.0785586	0.0908091	1
hOSCAR	-0.158424	0.0783579	0.0432179	1
TNFRSF13B	-0.1444	0.0747637	0.0534524	1
TGM2	-0.0191077	0.0786365	0.808018	1
LEP	-0.0500856	0.0799491	0.531019	1
CA5A	0.100075	0.0787285	0.203703	1
HSP.27	-0.0803495	0.0788328	0.308108	1
CD4	-0.0934104	0.0765743	0.222538	1
NEMO	0.0400844	0.0779096	0.606913	1
VEGFD	-0.0614605	0.0796144	0.440142	1
PARP.1	0.108925	0.0771416	0.15797	1
HAOX1	0.134482	0.0786565	0.0873377	1
AARSD1	-0.137287	0.079181	0.0829698	1
ABHD14B	-0.127888	0.0792701	0.106698	1
ADAM15	-0.108313	0.0810255	0.181317	1
ADGRB3	-0.0733261	0.079636	0.35719	1
AKT1S1	-0.000474144	0.0792371	0.995226	1
ANXA10	-0.172862	0.0762347	0.0233762	1
AOC1	0.0555607	0.0795734	0.485045	1
ASGR1	-0.198635	0.0793297	0.0122949	1
ATP6V1F	-0.0323219	0.0784233	0.680239	1
BST2	0.0489107	0.0798488	0.540191	1
CARHSP1	-0.00591937	0.0779534	0.939472	1
CCL27	-0.229394	0.0778928	0.00323535	0.892958
CD302	-0.200944	0.0772406	0.0092912	1
CD33	-0.116175	0.0803083	0.14803	1
CD63	-0.22379	0.079731	0.0050108	1
CDH15	-0.0943426	0.0806052	0.24185	1
CDH17	-0.0285036	0.0785436	0.716684	1
CEACAM3	0.0488658	0.0796684	0.539646	1
CETN2	-0.0194841	0.0796593	0.806776	1
CLSTN1	0.0439362	0.0755541	0.5609	1
COL4A3BP	-0.0111924	0.0783729	0.886443	1
CRADD	-0.116874	0.0793686	0.140898	1
CRIP2	-0.148324	0.0797295	0.0628597	1
CTF1	0.034417	0.0788008	0.662293	1
DEFB4A	-0.134947	0.0787052	0.0864448	1
DPEP1	0.0992079	0.0774083	0.2	1
DPEP2	-0.0923127	0.0794303	0.245182	1
DSG3	-0.0607228	0.0797732	0.446556	1
DUSP3	-0.0177985	0.0796368	0.823153	1
ECE1	-0.161966	0.0800664	0.043104	1
EIF4B	-0.0121892	0.0791608	0.877627	1
EPHA10	-0.0412744	0.0791997	0.602275	1
EREG	-0.0635497	0.0781683	0.416241	1
FCAR	-0.0959124	0.0784106	0.221273	1
FGFR2	-0.128806	0.079313	0.104396	1
FHIT	-0.0579801	0.0782338	0.458638	1
FKBP5	-0.081022	0.0759939	0.286369	1
FKBP7	-0.0671038	0.0821895	0.414257	1
FUT8	-0.109077	0.0761364	0.151981	1
GBP2	-0.00222252	0.0781862	0.977323	1
GGT5	-0.00976571	0.0776686	0.899943	1
GPNMB	-0.0737866	0.0770233	0.338092	1
GSTP1	-0.105305	0.0796089	0.185932	1
HMOX2	-0.045665	0.0796404	0.56639	1
HSP90B1	0.120842	0.0816446	0.138871	1
IFI30	-0.179764	0.0782663	0.0216442	1
IFNL1	0.0500784	0.0763058	0.511652	1
IKZF2	0.111962	0.0815509	0.169806	1
IL15	-0.0812038	0.0781335	0.298687	1
IL32	-0.00682834	0.07955	0.931597	1
IL3RA	-0.0999115	0.0814622	0.220042	1
ILKAP	-0.0964185	0.0785798	0.21984	1
IMPA1	-0.115399	0.080912	0.153826	1
ING1	-0.0846708	0.0804357	0.29252	1
ISLR2	-0.0324914	0.0799315	0.684389	1
KIF1BP	-0.0168922	0.0786473	0.829939	1
KIR2DL3	-0.0649389	0.0763235	0.394875	1
KIRREL2	0.0103743	0.079448	0.896109	1
KLB	-0.0920173	0.0786669	0.24214	1
LEPR	-0.0373599	0.0798072	0.639702	1
LTBP3	0.100078	0.0763079	0.189711	1
MAD1L1	-0.0585955	0.0790527	0.458573	1
NAA10	-0.00440397	0.0774517	0.954657	1
NDRG1	-0.0255259	0.0807022	0.751782	1
NEFL	-0.225156	0.0755411	0.00288235	0.795528
NPM1	-0.0602306	0.0786629	0.44388	1
NXPH1	0.0398075	0.0707446	0.573653	1
PAEP	-0.00316488	0.0822107	0.969292	1
PFDN2	0.0109927	0.078468	0.88859	1
PHOSPHO1	-0.204486	0.0776092	0.00842827	1
PLA2G10	-0.129236	0.0773182	0.0946509	1
PMVK	0.0992336	0.0779719	0.203153	1
PPP3R1	-0.0160436	0.0799995	0.841057	1
PRTFDC1	0.024709	0.0784571	0.752815	1
PSG1	-0.300316	0.0784888	0.000130732	0.036082
PSME1	-0.0270524	0.079194	0.73266	1
PTPN1	0.0081501	0.0780882	0.916877	1
PTS	0.0386933	0.081171	0.633592	1
RBKS	-0.0313785	0.0805444	0.696854	1
RNF31	0.0977217	0.0753168	0.194491	1
RPS6KB1	-0.0848475	0.0784387	0.279403	1
SFRP1	-0.219877	0.0775653	0.00459341	1
SMOC1	-0.118526	0.0793412	0.135232	1
SNCG	-0.217831	0.0791696	0.0059415	1
SRP14	-0.0829439	0.0785967	0.291303	1
TBCB	-0.074777	0.0778309	0.33669	1
TDGF1	0.0149974	0.0785273	0.848541	1
TNFRSF13C	0.0311119	0.0783908	0.691461	1
TPPP3	-0.156009	0.0785802	0.0471269	1
UBE2F	0.00305878	0.0799234	0.969472	1
VSTM1	-0.16685	0.0796298	0.036162	1
WWP2	0.0568388	0.0793889	0.474033	1

### Sheet: ST52
Supplementary Table 52. Longitudinal asociations between protein concentration associated with depressive symptoms before protein measurement from linear mixed effect regressions, after full adjustments and body mass index.
Protein	Coefficient (β)	Standard error (se)	Uncorrected P value (p)	FDR corrected P value (pfdr)
NMNAT1	0.0161936	0.015564	0.298148	1
NRP2	-0.0035711	0.0162429	0.825987	1
MAPT	-0.00645342	0.0159332	0.685463	1
CADM3	-0.00454213	0.015425	0.768407	1
GDNF	0.00054859	0.0160269	0.972695	1
UNC5C	-0.0138952	0.0158048	0.379325	1
VWC2	-0.0104127	0.0155949	0.50434	1
Siglec.9	0.0135071	0.015929	0.396476	1
CLM.6	-0.00209394	0.0157177	0.894021	1
EZR	0.0139632	0.0158101	0.377153	1
SMOC2	-0.0248239	0.0156724	0.113237	1
NBL1	0.0044286	0.0153354	0.772752	1
EFNA4	-0.00656019	0.0155143	0.672413	1
SCARB2	-0.00694178	0.0149146	0.641627	1
NCAN	0.00418021	0.0159204	0.792886	1
PRTG	-0.00781283	0.0156457	0.617535	1
ROBO2	0.000624435	0.0161067	0.969076	1
CRTAM	-0.0139394	0.0155435	0.369841	1
RGMA	0.00865869	0.0160382	0.58929	1
PLXNB3	-0.0206086	0.0159765	0.197098	1
CPA2	0.0131165	0.0160735	0.414496	1
CD38	0.0239408	0.0156408	0.125877	1
SMPD1	0.0053907	0.0156533	0.730565	1
MSR1	-0.0124917	0.0165184	0.449525	1
Alpha.2.MRAP	-0.00209325	0.0160337	0.896131	1
sFRP.3	-0.0193227	0.0161306	0.230982	1
EPHB6	-0.0101288	0.0157699	0.5207	1
RGMB	-0.0133891	0.0158587	0.398532	1
SIGLEC1	0.00660989	0.0160356	0.680198	1
CNTN5	0.0111723	0.015886	0.481897	1
ADAM.22	-0.0211326	0.0157838	0.180633	1
CLEC1B	-0.0152164	0.0150163	0.310923	1
ADAM.23	-0.0110666	0.0157081	0.481125	1
MATN3	-0.0165698	0.0154444	0.283351	1
RSPO1	-0.0203829	0.0158389	0.198155	1
HAGH	0.00972629	0.0157183	0.536066	1
LXN	0.00919998	0.0158675	0.562059	1
gal.8	-0.00114035	0.015407	0.940999	1
BCAN	0.00972256	0.0158547	0.539735	1
LAYN	-0.0152488	0.015071	0.311655	1
NEP	-0.00880878	0.0157793	0.576684	1
GDF.8	0.00872392	0.0156724	0.577782	1
THY.1	-0.00633762	0.0158711	0.689665	1
WFIKKN1	0.0077085	0.015647	0.622268	1
TMPRSS5	-0.0112511	0.0159801	0.481403	1
CDH3	-0.000678162	0.0158873	0.965953	1
GFR.alpha.1	-0.0247819	0.0155904	0.111958	1
GM.CSF.R.alpha	0.0139175	0.0158459	0.379795	1
Beta.NGF	0.0106878	0.0157251	0.49673	1
SCARA5	-0.0154377	0.0160345	0.335678	1
CD200	-0.00928537	0.0161125	0.564433	1
NTRK2	-0.00479218	0.0160684	0.765528	1
GZMA	-0.0123902	0.0158471	0.434313	1
G.CSF	0.0169879	0.0167196	0.309628	1
DRAXIN	-0.00727492	0.0155903	0.640771	1
SCARF2	-0.0280701	0.0157667	0.0750432	1
GDNFR.alpha.3	-0.00434836	0.0158167	0.78338	1
PVR	0.00799703	0.0161181	0.619796	1
TNFRSF12A	-0.0278231	0.0156998	0.0763857	1
SKR3	-0.0151772	0.0154537	0.326065	1
FLRT2	-0.023631	0.0159027	0.137311	1
CPM	-0.00483313	0.016154	0.764799	1
CLEC10A	-0.0044214	0.0161028	0.783649	1
GCP5	0.00255827	0.0157456	0.870934	1
BMP.4	0.010651	0.0160194	0.506137	1
FcRL2	-0.0076832	0.0153997	0.617844	1
MDGA1	0.00654894	0.0159925	0.682178	1
IL.5R.alpha	0.000996526	0.0153587	0.948268	1
PDGF.R.alpha	-0.0238952	0.0159165	0.133305	1
CTSC	-0.0084755	0.0157474	0.590436	1
CDH6	-0.00601025	0.0161573	0.709911	1
DDR1	-0.00182416	0.0153515	0.905415	1
JAM.B	-0.0150387	0.0154069	0.329034	1
CTSS	-0.00644554	0.015744	0.682256	1
N.CDase	0.0215506	0.0153508	0.16038	1
NAAA	0.0121971	0.0156845	0.436791	1
N2DL.2	-0.0123235	0.0152837	0.420074	1
PLXNB1	-0.0129104	0.0159833	0.419252	1
TNFRSF21	-0.00818292	0.0160601	0.610397	1
CLM.1	0.0101687	0.0158037	0.51995	1
SPOCK1	-0.00456436	0.0158795	0.773783	1
IL12	0.00272226	0.0155893	0.861378	1
Dkk.4	-0.00918556	0.0155781	0.555439	1
EDA2R	-0.0323412	0.0151224	0.0324841	1
LAT	-0.0111052	0.0156916	0.479135	1
NTRK3	-0.00598854	0.0159814	0.707875	1
LAIR.2	0.0283703	0.0154849	0.0669545	1
MANF	0.00514895	0.0156555	0.742243	1
TN.R	0.000893787	0.0158941	0.955156	1
CD200R1	0.0243424	0.0161649	0.132122	1
Nr.CAM	0.0128041	0.0159394	0.421817	1
KYNU	0.00625277	0.0156632	0.689752	1
BMP.6	0.0183857	0.0157978	0.244522	1
ANGPT1	-0.0146349	0.0151577	0.334309	1
ADM	-0.0226439	0.0154337	0.142352	1
CD40.L	-0.00270989	0.015944	0.865042	1
SLAMF7	0.00419792	0.0155517	0.787215	1
PGF	-0.0114957	0.0153653	0.454377	1
ADAM.TS13	0.00877492	0.015888	0.580754	1
BOC	-0.0041833	0.0157708	0.790817	1
IL.4RA	-0.00303153	0.0155542	0.845473	1
SRC	-0.00916974	0.0158716	0.563447	1
IL.1ra	0.0171491	0.0156612	0.273534	1
IL6	0.00867551	0.0157525	0.581821	1
TNFRSF10A	0.00714288	0.015531	0.645588	1
STK4	0.00829901	0.0157518	0.598299	1
IDUA	0.0126855	0.0159247	0.425703	1
TNFRSF11A	-0.00926555	0.0154166	0.547844	1
PAR.1	-0.0118529	0.0153573	0.440242	1
TRAIL.R2	-0.0212132	0.0152123	0.163198	1
PRSS27	-0.00679002	0.0158709	0.668784	1
TIE2	-0.000357122	0.0161466	0.982355	1
TF	-0.0198751	0.0157061	0.205738	1
IL1RL2	-0.00702574	0.0158777	0.658142	1
PDGF.subunit.B	0.00856338	0.0154348	0.579035	1
IL.27	0.00725555	0.0158468	0.647063	1
IL.17D	-0.0118198	0.015409	0.443053	1
CXCL1	0.00933458	0.015771	0.553941	1
LOX.1	0.0224341	0.0159068	0.158463	1
Gal.9	-0.0132514	0.0160699	0.409607	1
GIF	0.0168007	0.0148093	0.256618	1
SCF	0.0201485	0.0159699	0.207097	1
IL18	0.00685547	0.0155543	0.659406	1
FGF.21	-0.00623572	0.0156827	0.690918	1
PIgR	-0.00949193	0.0158321	0.548826	1
RAGE	0.000508809	0.0157203	0.97418	1
SOD2	-0.0019179	0.0155438	0.901803	1
CTRC	0.00205699	0.0154857	0.894329	1
FGF.23	-0.00530559	0.0151129	0.725546	1
SPON2	-0.000925587	0.0159133	0.953619	1
GH	0.00885937	0.0161673	0.583713	1
FS	-0.0199518	0.0160075	0.212637	1
GLO1	-0.0079446	0.0158358	0.615896	1
CD84	-0.0148104	0.0156288	0.343334	1
PAPPA	-0.0352943	0.0159786	0.0272028	1
SERPINA12	-0.00495752	0.0158869	0.755007	1
REN	-0.00433939	0.0156135	0.781074	1
DECR1	0.0113291	0.0154164	0.46243	1
MERTK	-0.00189587	0.0157364	0.904107	1
KIM1	-0.0283126	0.0156118	0.0697731	1
THBS2	0.0215684	0.0155491	0.165431	1
TM	-0.0156797	0.0158713	0.323207	1
VSIG2	-0.0050283	0.0150328	0.738016	1
AMBP	-0.0177094	0.0157957	0.262243	1
PRELP	-0.00598988	0.015966	0.707544	1
HO.1	0.00665575	0.0159635	0.676733	1
XCL1	0.000413195	0.015312	0.978472	1
IL16	0.0148702	0.0154408	0.335541	1
SORT1	-0.0191897	0.0157844	0.224108	1
CEACAM8	0.0297451	0.0156676	0.0576508	1
PTX3	0.0157242	0.0157669	0.318642	1
PSGL.1	-0.00429646	0.0161407	0.790099	1
CCL17	-0.0198943	0.0156679	0.204198	1
CCL3	0.00909969	0.0157407	0.563206	1
MMP7	-0.00906599	0.0158463	0.567251	1
IgG.Fc.receptor.II.b	-0.0345112	0.0158123	0.0290862	1
ITGB1BP2	-0.017713	0.0155986	0.256168	1
DCN	-0.0346762	0.014996	0.0207733	1
Dkk.1	-0.0114697	0.0152554	0.452155	1
LPL	-0.00332908	0.0159757	0.834932	1
PRSS8	-0.012393	0.0161359	0.442478	1
AGRP	-0.0187139	0.0155927	0.230094	1
HB.EGF	0.00166753	0.0154665	0.914143	1
GDF.2	0.00786296	0.0159604	0.622264	1
FABP2	0.00197211	0.0155695	0.899208	1
THPO	0.000383814	0.0157744	0.980589	1
MARCO	0.0274123	0.0161608	0.0898684	1
GT	-0.026162	0.0155238	0.0919589	1
BNP	-0.0102259	0.0140588	0.467016	1
MMP12	-0.00166318	0.0154097	0.914053	1
ACE2	-0.0145851	0.015869	0.358062	1
PD.L2	0.0138667	0.0161488	0.390531	1
CTSL1	-0.00377566	0.0157784	0.810882	1
hOSCAR	-0.0117034	0.0157	0.45602	1
TNFRSF13B	-0.0138167	0.0149628	0.355812	1
TGM2	-0.00818479	0.0156651	0.601341	1
LEP	0.00923847	0.0160464	0.564804	1
CA5A	0.0082395	0.0156971	0.599657	1
HSP.27	-0.0017081	0.0158157	0.913997	1
CD4	-0.0109383	0.015278	0.474036	1
NEMO	0.0224823	0.0155858	0.149188	1
VEGFD	-0.0376588	0.016007	0.0186551	1
PARP.1	0.0334698	0.0153719	0.0294734	1
HAOX1	-0.00750156	0.0158161	0.635295	1
AARSD1	0.000195446	0.0157457	0.990097	1
ABHD14B	0.00441512	0.0158382	0.780431	1
ADAM15	-0.0268353	0.0162758	0.0992158	1
ADGRB3	-0.0148003	0.015912	0.35232	1
AKT1S1	0.0176985	0.0158854	0.265241	1
ANXA10	-0.00690259	0.0152365	0.650536	1
AOC1	0.00726813	0.0159437	0.648497	1
ASGR1	-0.0109316	0.015943	0.492934	1
ATP6V1F	0.00965835	0.0157936	0.540856	1
BST2	0.0132214	0.0160357	0.40967	1
CARHSP1	0.0168865	0.0156745	0.281357	1
CCL27	-0.019931	0.0156453	0.202711	1
CD302	-7.23e-05	0.0155427	0.996289	1
CD33	0.0160496	0.0161833	0.321346	1
CD63	0.00168225	0.0157942	0.915179	1
CDH15	-0.011815	0.0162402	0.466923	1
CDH17	0.00684526	0.0157173	0.66319	1
CEACAM3	0.0323754	0.0159682	0.0426326	1
CETN2	-0.00260481	0.0159692	0.87043	1
CLSTN1	0.0219332	0.0151765	0.148423	1
COL4A3BP	0.0279336	0.0157104	0.075422	1
CRADD	-0.00229921	0.0158377	0.884577	1
CRIP2	-0.0317056	0.0158907	0.0460389	1
CTF1	0.0272663	0.0159169	0.0867296	1
DEFB4A	-0.00142764	0.0157344	0.927705	1
DPEP1	0.0015052	0.0155265	0.922772	1
DPEP2	0.0020871	0.0159133	0.895655	1
DSG3	-0.0138995	0.0159304	0.382943	1
DUSP3	0.0196119	0.0159492	0.218852	1
ECE1	-0.0252387	0.0161497	0.118124	1
EIF4B	0.0106971	0.0158703	0.500299	1
EPHA10	0.0211974	0.0157399	0.17809	1
EREG	0.00495595	0.0155318	0.749668	1
FCAR	0.0179499	0.0156017	0.249956	1
FGFR2	-0.00690385	0.0159597	0.665327	1
FHIT	0.00569889	0.0154543	0.712314	1
FKBP5	-0.0196848	0.0152099	0.195617	1
FKBP7	0.00972784	0.0159992	0.543184	1
FUT8	-0.00637364	0.0153486	0.677959	1
GBP2	0.0334897	0.0157042	0.0329819	1
GGT5	-0.00323351	0.0155946	0.835742	1
GPNMB	-0.00832473	0.015501	0.591245	1
GSTP1	0.0330474	0.0159577	0.0383841	1
HMOX2	0.0233996	0.0158665	0.140295	1
HSP90B1	0.0184097	0.0163769	0.26098	1
IFI30	0.0158443	0.015677	0.312193	1
IFNL1	-0.00723214	0.0153464	0.637463	1
IKZF2	0.0359661	0.0163723	0.0280548	1
IL15	-0.00567015	0.0156971	0.717939	1
IL32	-0.00612659	0.0159027	0.700056	1
IL3RA	0.0117253	0.0164005	0.47466	1
ILKAP	0.026048	0.0157204	0.0975522	1
IMPA1	0.0160899	0.0162106	0.320947	1
ING1	0.0307933	0.0160883	0.0556396	1
ISLR2	-0.00609889	0.0160873	0.704611	1
KIF1BP	-0.0020439	0.0157721	0.896893	1
KIR2DL3	-0.00853213	0.0152737	0.576435	1
KIRREL2	0.0185509	0.0159358	0.244403	1
KLB	-0.0293819	0.0157588	0.0622771	1
LEPR	-0.0110609	0.0160269	0.490114	1
LTBP3	0.00682025	0.0151369	0.652307	1
MAD1L1	0.0221268	0.0157436	0.159914	1
NAA10	-0.00699391	0.01557	0.6533	1
NDRG1	0.0226534	0.0163892	0.166929	1
NEFL	-0.0236378	0.0152414	0.12095	1
NPM1	0.0184127	0.0156366	0.239003	1
NXPH1	0.0218676	0.0144339	0.129793	1
PAEP	0.00252213	0.016702	0.879972	1
PFDN2	-0.00423482	0.0155053	0.784765	1
PHOSPHO1	-0.010068	0.0155608	0.517638	1
PLA2G10	0.000592143	0.0155695	0.969663	1
PMVK	0.000723453	0.0156622	0.963159	1
PPP3R1	0.0211595	0.015992	0.185814	1
PRTFDC1	-0.00640771	0.0157634	0.684388	1
PSG1	-0.0571624	0.0156993	0.000272543	0.0752219
PSME1	0.0138894	0.0157801	0.378775	1
PTPN1	0.00591259	0.0156795	0.706112	1
PTS	-0.0183308	0.0162669	0.259815	1
RBKS	0.0111143	0.0160827	0.489534	1
RNF31	0.0214218	0.0151335	0.156939	1
RPS6KB1	-0.00147312	0.0157395	0.925434	1
SFRP1	-0.0427729	0.0155572	0.00597867	1
SMOC1	-0.0221548	0.0159093	0.163773	1
SNCG	-0.0256587	0.0159473	0.107647	1
SRP14	0.0272481	0.015626	0.0812238	1
TBCB	-0.000989153	0.0155661	0.949333	1
TDGF1	-0.0217308	0.0156077	0.163853	1
TNFRSF13C	0.0337745	0.0157315	0.0318171	1
TPPP3	0.00825703	0.0157592	0.600323	1
UBE2F	0.0228165	0.0159959	0.153778	1
VSTM1	0.00502758	0.0158781	0.751525	1
WWP2	0.0139753	0.0158867	0.379046	1

### Sheet: ST53
Supplementary Table 53. Longitudinal associations between protein concentration and eudaimonic wellbeing with interaction by sex before protein measurement from linear mixed effect regressions, after full adjustments.
Protein	Coefficient (β)	Standard error (se)	Uncorrected P value (p) for interaction	FDR corrected P value (pfdr) for interaction
NMNAT1	0.332997	0.0949682	0.000455736	0.125783
NRP2	0.151178	0.101521	0.136474	1
MAPT	0.0296704	0.0988136	0.763979	1
CADM3	0.195843	0.096698	0.0428566	1
GDNF	0.0483438	0.0999919	0.628765	1
UNC5C	0.100552	0.0977262	0.303537	1
VWC2	0.0553492	0.0979302	0.571954	1
Siglec.9	0.0358252	0.0976601	0.713747	1
CLM.6	0.117533	0.0974395	0.227757	1
EZR	0.289614	0.0970212	0.00284051	0.78398
SMOC2	0.0919719	0.0982592	0.349284	1
NBL1	-0.139534	0.0934562	0.13545	1
EFNA4	0.238101	0.0956049	0.01277	1
SCARB2	0.208291	0.0922476	0.0239652	1
NCAN	-0.0981635	0.0991645	0.322239	1
PRTG	0.0746429	0.0956161	0.435021	1
ROBO2	0.021321	0.101168	0.833086	1
CRTAM	-0.0936091	0.0968186	0.333637	1
RGMA	0.0482904	0.0999878	0.62913	1
PLXNB3	0.0672262	0.0978197	0.49194	1
CPA2	0.0641456	0.098613	0.515395	1
CD38	0.0064772	0.0999705	0.948341	1
SMPD1	0.139112	0.0982959	0.157022	1
MSR1	0.0649843	0.101269	0.521079	1
Alpha.2.MRAP	0.161797	0.0991711	0.10281	1
sFRP.3	-0.0165479	0.101922	0.871027	1
EPHB6	0.185214	0.09797	0.0587111	1
RGMB	0.0732226	0.0975664	0.452973	1
SIGLEC1	0.0899622	0.0988497	0.362792	1
CNTN5	-0.00218905	0.100551	0.982631	1
ADAM.22	0.135035	0.0977597	0.167212	1
CLEC1B	-0.00797791	0.0918095	0.930755	1
ADAM.23	-0.00355427	0.0980412	0.971081	1
MATN3	0.125374	0.0976137	0.199029	1
RSPO1	-0.089731	0.100983	0.374246	1
HAGH	0.238537	0.0961685	0.0131357	1
LXN	0.125196	0.0973043	0.198242	1
gal.8	0.188916	0.0950688	0.0469263	1
BCAN	0.162348	0.100217	0.105265	1
LAYN	0.0972055	0.093787	0.300012	1
NEP	0.00170667	0.0988413	0.986224	1
GDF.8	0.00993518	0.100828	0.921508	1
THY.1	0.140335	0.0992214	0.15728	1
WFIKKN1	0.187924	0.101059	0.062972	1
TMPRSS5	0.210993	0.0993818	0.0337678	1
CDH3	0.126673	0.0983322	0.197695	1
GFR.alpha.1	0.137923	0.0976095	0.157678	1
GM.CSF.R.alpha	-0.00187591	0.09913	0.984902	1
Beta.NGF	-0.0758147	0.0961882	0.430599	1
SCARA5	0.169362	0.0995259	0.0888386	1
CD200	0.0760596	0.0996402	0.445273	1
NTRK2	0.0724317	0.0993247	0.465867	1
GZMA	0.0045304	0.09772	0.963023	1
G.CSF	-0.0278635	0.103579	0.787929	1
DRAXIN	-0.051122	0.0973894	0.599646	1
SCARF2	0.038848	0.0982597	0.692584	1
GDNFR.alpha.3	0.135747	0.0981565	0.1667	1
PVR	-0.0240431	0.0991864	0.808472	1
TNFRSF12A	0.0169486	0.0977766	0.862387	1
SKR3	0.190104	0.095096	0.0456206	1
FLRT2	0.155399	0.0986033	0.11505	1
CPM	0.00283911	0.0998856	0.977325	1
CLEC10A	0.137263	0.0991297	0.166174	1
GCP5	-0.0523253	0.09646	0.587514	1
BMP.4	0.0263715	0.099196	0.790357	1
FcRL2	-0.106932	0.0944761	0.257723	1
MDGA1	-0.0311385	0.100791	0.757372	1
IL.5R.alpha	0.0755341	0.094195	0.422631	1
PDGF.R.alpha	0.153393	0.0982019	0.118309	1
CTSC	0.107885	0.0978415	0.270201	1
CDH6	-0.0711241	0.100293	0.478234	1
DDR1	0.0832812	0.0972635	0.391879	1
JAM.B	0.156011	0.0950993	0.100925	1
CTSS	0.164208	0.096118	0.0875857	1
N.CDase	0.149384	0.0962459	0.12066	1
NAAA	0.317403	0.0962597	0.000978597	0.270093
N2DL.2	0.188633	0.09477	0.0465644	1
PLXNB1	0.0955026	0.0993831	0.336593	1
TNFRSF21	0.117922	0.0986854	0.232138	1
CLM.1	0.288687	0.0980885	0.00325482	0.898331
SPOCK1	-0.0651099	0.0981037	0.506904	1
IL12	0.055538	0.096649	0.565548	1
Dkk.4	0.150811	0.0965168	0.118186	1
EDA2R	0.0384235	0.0922974	0.677197	1
LAT	-0.0206941	0.0992067	0.834767	1
NTRK3	0.0727187	0.0993176	0.46407	1
LAIR.2	0.105334	0.095731	0.271216	1
MANF	-0.0675471	0.0962376	0.482767	1
TN.R	0.17809	0.0997128	0.0741174	1
CD200R1	0.191782	0.0997986	0.0546661	1
Nr.CAM	0.111768	0.0987043	0.257506	1
KYNU	-0.0998147	0.0972986	0.304977	1
BMP.6	-0.122865	0.0985692	0.212608	1
ANGPT1	-0.0882197	0.0930571	0.343138	1
ADM	-0.147122	0.0966068	0.127809	1
CD40.L	-0.0103783	0.0973735	0.915122	1
SLAMF7	0.00595846	0.0961583	0.950592	1
PGF	0.0699846	0.0953082	0.462781	1
ADAM.TS13	0.0230999	0.0981489	0.813936	1
BOC	0.0551898	0.0983039	0.57452	1
IL.4RA	0.254715	0.0959757	0.00796507	1
SRC	-0.129235	0.0981678	0.188041	1
IL.1ra	0.206992	0.0960551	0.0311855	1
IL6	0.0340644	0.0977567	0.7275	1
TNFRSF10A	0.100769	0.0970419	0.299102	1
STK4	0.070233	0.0977305	0.472376	1
IDUA	0.00257996	0.0984063	0.979084	1
TNFRSF11A	0.192531	0.0952614	0.0432918	1
PAR.1	0.0467769	0.0965684	0.628116	1
TRAIL.R2	0.122038	0.0986892	0.216262	1
PRSS27	0.0977859	0.0976872	0.316841	1
TIE2	0.114925	0.0998203	0.249624	1
TF	-0.0345016	0.100559	0.731529	1
IL1RL2	0.0840671	0.100174	0.401369	1
PDGF.subunit.B	-0.0452691	0.0941496	0.630652	1
IL.27	-0.0530281	0.0986777	0.591009	1
IL.17D	0.102667	0.112439	0.36121	1
CXCL1	0.243659	0.0971179	0.0121229	1
LOX.1	0.201563	0.0975369	0.038798	1
Gal.9	-0.0190058	0.0985854	0.84713	1
GIF	-0.0872706	0.0907383	0.336176	1
SCF	-0.0397309	0.099487	0.689636	1
IL18	0.0408126	0.0974179	0.675264	1
FGF.21	-0.139305	0.096656	0.149539	1
PIgR	0.0488149	0.0992304	0.622773	1
RAGE	0.010275	0.0971432	0.915765	1
SOD2	0.0564914	0.0948676	0.551536	1
CTRC	0.132308	0.0946638	0.16224	1
FGF.23	-0.0359219	0.0977252	0.713192	1
SPON2	0.0784023	0.0990182	0.428493	1
GH	0.364808	0.105241	0.000529148	0.146045
FS	0.0148699	0.100129	0.881945	1
GLO1	0.0800297	0.0988487	0.418175	1
CD84	0.0796708	0.0958334	0.405793	1
PAPPA	-0.157311	0.103504	0.128572	1
SERPINA12	0.0307939	0.0983403	0.754182	1
REN	0.0362418	0.0991026	0.714595	1
DECR1	-0.00968757	0.0957695	0.919429	1
MERTK	-0.0200914	0.0994701	0.839932	1
KIM1	0.115732	0.0961428	0.228707	1
THBS2	-0.0509286	0.0948737	0.591412	1
TM	0.173883	0.0981912	0.0766071	1
VSIG2	0.127415	0.0933136	0.172135	1
AMBP	0.0724184	0.0996704	0.467497	1
PRELP	-0.156455	0.107984	0.147396	1
HO.1	-0.0678581	0.102807	0.509232	1
XCL1	-0.152085	0.0960892	0.113502	1
IL16	0.206737	0.0943821	0.0285111	1
SORT1	0.0927567	0.0973408	0.340655	1
CEACAM8	0.244669	0.0964115	0.0111681	1
PTX3	0.236691	0.0971012	0.0147998	1
PSGL.1	0.0884514	0.100474	0.378691	1
CCL17	0.0699075	0.0967724	0.470067	1
CCL3	0.053606	0.0974282	0.582184	1
MMP7	0.10094	0.097867	0.302372	1
IgG.Fc.receptor.II.b	0.123344	0.0973723	0.205275	1
ITGB1BP2	0.0737983	0.0963346	0.443653	1
DCN	-0.0560986	0.0919623	0.541861	1
Dkk.1	0.0539368	0.0932946	0.563184	1
LPL	-0.110425	0.10278	0.282673	1
PRSS8	0.0959887	0.104565	0.358643	1
AGRP	-0.0887731	0.0967958	0.359098	1
HB.EGF	0.0658305	0.0946176	0.486595	1
GDF.2	0.151781	0.100139	0.129617	1
FABP2	0.125488	0.0964161	0.1931	1
THPO	-0.00668598	0.0982163	0.945728	1
MARCO	0.0755695	0.0995529	0.447813	1
GT	-0.142911	0.0982563	0.145841	1
BNP	0.00213959	0.0851718	0.979959	1
MMP12	-0.00887226	0.0949644	0.925566	1
ACE2	0.069404	0.101023	0.492087	1
PD.L2	0.109618	0.0995334	0.27078	1
CTSL1	0.0176526	0.0988559	0.858279	1
hOSCAR	0.0103929	0.0968706	0.914563	1
TNFRSF13B	-0.050619	0.0923577	0.583649	1
TGM2	0.145279	0.0975993	0.136637	1
LEP	0.182068	0.114108	0.110606	1
CA5A	0.160471	0.0970941	0.098408	1
HSP.27	0.0602145	0.0971658	0.53546	1
CD4	0.0436225	0.0935925	0.641159	1
NEMO	0.189263	0.0958934	0.0484392	1
VEGFD	-0.0562565	0.0987152	0.568764	1
PARP.1	0.271889	0.0942695	0.00393091	1
HAOX1	0.0273367	0.0992188	0.782922	1
AARSD1	0.120409	0.0977675	0.218127	1
ABHD14B	0.250066	0.0966962	0.00971763	1
ADAM15	0.237971	0.100244	0.0176149	1
ADGRB3	0.0907188	0.0979594	0.354419	1
AKT1S1	0.121839	0.097781	0.212774	1
ANXA10	0.133706	0.0973533	0.169649	1
AOC1	0.201633	0.100172	0.0441484	1
ASGR1	0.0146765	0.0994077	0.88263	1
ATP6V1F	0.0659618	0.0968547	0.495859	1
BST2	0.0526081	0.100054	0.59904	1
CARHSP1	-0.0246328	0.0970156	0.799572	1
CCL27	0.130559	0.0968307	0.177579	1
CD302	0.160603	0.0965974	0.0964154	1
CD33	-0.0117383	0.101028	0.907505	1
CD63	0.252683	0.0977659	0.00976072	1
CDH15	-0.038164	0.107022	0.721397	1
CDH17	0.157866	0.0967373	0.102723	1
CEACAM3	0.321295	0.0989802	0.00117313	0.323785
CETN2	0.201919	0.097705	0.0387901	1
CLSTN1	0.0611385	0.0944515	0.517449	1
COL4A3BP	0.325969	0.096498	0.000732339	0.202126
CRADD	0.188066	0.0971475	0.0529033	1
CRIP2	-0.195031	0.0982853	0.0472395	1
CTF1	0.275058	0.0980032	0.00501377	1
DEFB4A	0.216694	0.104545	0.0382157	1
DPEP1	0.235847	0.0996227	0.0179282	1
DPEP2	0.106934	0.0989938	0.28007	1
DSG3	0.211448	0.100001	0.0344943	1
DUSP3	0.140132	0.100448	0.163021	1
ECE1	0.102475	0.0995363	0.303252	1
EIF4B	0.0290173	0.0981684	0.76755	1
EPHA10	-0.0363954	0.100041	0.716011	1
EREG	0.269224	0.0947636	0.00450415	1
FCAR	0.251695	0.0957052	0.00855102	1
FGFR2	0.0769099	0.0992553	0.438431	1
FHIT	0.200992	0.0943375	0.0331434	1
FKBP5	-0.0318315	0.094721	0.736835	1
FKBP7	0.161362	0.10041	0.108074	1
FUT8	-0.0200136	0.0953727	0.833791	1
GBP2	0.144771	0.0967994	0.13479	1
GGT5	0.0272439	0.0979969	0.781011	1
GPNMB	0.0414503	0.0960932	0.666217	1
GSTP1	0.244635	0.0981529	0.0127012	1
HMOX2	0.234154	0.0970217	0.0158174	1
HSP90B1	0.253107	0.100135	0.0114946	1
IFI30	0.238301	0.0968217	0.0138586	1
IFNL1	-0.0376979	0.0946396	0.690392	1
IKZF2	0.23638	0.100244	0.0183857	1
IL15	0.105704	0.0962481	0.272117	1
IL32	0.012514	0.0999487	0.900364	1
IL3RA	0.00860161	0.104145	0.934177	1
ILKAP	0.307165	0.095911	0.00136521	0.376799
IMPA1	0.28443	0.0990655	0.00409664	1
ING1	0.257436	0.0982882	0.00882388	1
ISLR2	0.0497779	0.0996615	0.617457	1
KIF1BP	0.102313	0.0967991	0.290547	1
KIR2DL3	-0.0341477	0.0935135	0.714995	1
KIRREL2	0.210277	0.0985931	0.0329614	1
KLB	0.223387	0.0974185	0.0218599	1
LEPR	0.0902802	0.0992155	0.362871	1
LTBP3	-0.00948895	0.0941486	0.919721	1
MAD1L1	0.3175	0.0963201	0.000982309	0.271117
NAA10	0.186824	0.0951282	0.0495609	1
NDRG1	0.078457	0.100892	0.436798	1
NEFL	0.0171542	0.0951366	0.856911	1
NPM1	0.27018	0.095904	0.00485192	1
NXPH1	0.143197	0.0896502	0.110227	1
PAEP	0.25651	0.104289	0.0139218	1
PFDN2	0.224231	0.0991174	0.0236966	1
PHOSPHO1	-0.00841293	0.0970929	0.930952	1
PLA2G10	0.136979	0.0974739	0.15996	1
PMVK	-0.0748958	0.0974504	0.442173	1
PPP3R1	0.255937	0.0981187	0.00910582	1
PRTFDC1	0.0310071	0.0970176	0.749275	1
PSG1	0.0719404	0.0992072	0.468371	1
PSME1	0.253315	0.0973936	0.00930742	1
PTPN1	0.0796841	0.0963566	0.408269	1
PTS	0.176064	0.100157	0.0787907	1
RBKS	0.281594	0.0986956	0.00433561	1
RNF31	0.0829124	0.0923771	0.369446	1
RPS6KB1	0.00449862	0.0972914	0.963121	1
SFRP1	0.0903447	0.0976811	0.355038	1
SMOC1	0.0560921	0.0992347	0.571915	1
SNCG	0.0545457	0.100935	0.588926	1
SRP14	0.302433	0.0959632	0.00162777	0.449265
TBCB	-0.0168497	0.0956829	0.860218	1
TDGF1	0.0666392	0.0957922	0.486651	1
TNFRSF13C	0.107162	0.0975513	0.271999	1
TPPP3	-0.0417855	0.0988365	0.672467	1
UBE2F	0.114136	0.0976791	0.242637	1
VSTM1	0.210764	0.0973284	0.0303685	1
WWP2	0.198539	0.0980499	0.0429007	1

### Sheet: ST54
Supplementary Table 54. Longitudinal associations between protein concentration and hedonic wellbeing with interaction by sex before protein measurement from linear mixed effect regressions, after full adjustments.
Protein	Coefficient (β)	Standard error (se)	Uncorrected P value (p) for interaction	FDR corrected P value (pfdr) for interaction
NMNAT1	0.0550573	0.0259616	0.0339638	1
NRP2	-0.0350762	0.0277094	0.205587	1
MAPT	0.0175182	0.0269758	0.516089	1
CADM3	0.0106285	0.0264106	0.687372	1
GDNF	-0.000777054	0.0272926	0.977287	1
UNC5C	0.00241031	0.0266805	0.928019	1
VWC2	0.0147358	0.0267167	0.581261	1
Siglec.9	0.0042914	0.0266655	0.872147	1
CLM.6	-0.00222298	0.0266004	0.9334	1
EZR	0.0200144	0.0265113	0.4503	1
SMOC2	-0.00156956	0.0268077	0.953312	1
NBL1	-0.00222762	0.0255382	0.930492	1
EFNA4	0.00997545	0.0261145	0.702476	1
SCARB2	0.0434511	0.0251931	0.084601	1
NCAN	0.00352521	0.0270801	0.896428	1
PRTG	-0.00427837	0.0260987	0.869788	1
ROBO2	-0.0130701	0.0276087	0.635931	1
CRTAM	0.000977431	0.0264423	0.970514	1
RGMA	0.0450398	0.0272851	0.0988226	1
PLXNB3	-0.00810925	0.0267091	0.761427	1
CPA2	0.0307486	0.0269209	0.253398	1
CD38	-0.00700267	0.0272932	0.797513	1
SMPD1	-0.0656444	0.0268174	0.0143853	1
MSR1	-0.0294927	0.0276392	0.285965	1
Alpha.2.MRAP	0.0409467	0.027074	0.130457	1
sFRP.3	0.0245404	0.0278136	0.377622	1
EPHB6	-0.0225404	0.0267312	0.399118	1
RGMB	0.00405034	0.026637	0.879144	1
SIGLEC1	-0.0187031	0.0269743	0.488092	1
CNTN5	0.0133722	0.0274444	0.626091	1
ADAM.22	-0.00536587	0.0266905	0.84067	1
CLEC1B	0.00449918	0.0250876	0.857675	1
ADAM.23	-0.00501715	0.0267449	0.851199	1
MATN3	0.00451736	0.0266277	0.865289	1
RSPO1	0.0266691	0.0275428	0.332923	1
HAGH	0.0273834	0.0262686	0.297228	1
LXN	0.00854607	0.0265656	0.747688	1
gal.8	0.0486892	0.0259703	0.0608425	1
BCAN	0.0170161	0.027389	0.534431	1
LAYN	-0.00689627	0.0256221	0.787816	1
NEP	-0.00756811	0.02699	0.779172	1
GDF.8	0.00649329	0.0275379	0.813595	1
THY.1	0.0037665	0.0270867	0.88941	1
WFIKKN1	0.0208756	0.0276169	0.449722	1
TMPRSS5	0.028389	0.0271367	0.295512	1
CDH3	-0.00529386	0.0268299	0.843586	1
GFR.alpha.1	-0.0211627	0.0266472	0.427104	1
GM.CSF.R.alpha	0.0277631	0.0270546	0.304822	1
Beta.NGF	-0.00607802	0.026272	0.817047	1
SCARA5	-0.00617113	0.0271554	0.820231	1
CD200	-0.0129417	0.0271841	0.634029	1
NTRK2	0.00144851	0.0271057	0.957383	1
GZMA	0.00829514	0.026683	0.755898	1
G.CSF	-0.0288193	0.0282161	0.307095	1
DRAXIN	-0.0201741	0.0265826	0.447913	1
SCARF2	-0.00869463	0.0268109	0.74572	1
GDNFR.alpha.3	-0.000304906	0.0267822	0.990917	1
PVR	-0.0365119	0.0270732	0.177477	1
TNFRSF12A	-0.0325753	0.0266746	0.222029	1
SKR3	-0.00829129	0.0259599	0.749437	1
FLRT2	0.00434103	0.0269041	0.871819	1
CPM	-0.0200464	0.0272697	0.462283	1
CLEC10A	-0.0166342	0.0270618	0.53878	1
GCP5	0.00377177	0.026341	0.886142	1
BMP.4	0.00257288	0.0270825	0.924315	1
FcRL2	-0.0267464	0.0258013	0.299926	1
MDGA1	0.0153024	0.027514	0.578106	1
IL.5R.alpha	-0.00274905	0.0257263	0.914904	1
PDGF.R.alpha	-0.00875054	0.0267902	0.743952	1
CTSC	-0.0136719	0.0267188	0.608872	1
CDH6	-0.00366533	0.0273667	0.893457	1
DDR1	-0.01473	0.0265519	0.579067	1
JAM.B	0.00200321	0.0259608	0.938495	1
CTSS	0.0609122	0.0262429	0.0202974	1
N.CDase	0.014722	0.0262967	0.575597	1
NAAA	0.0199744	0.026304	0.447646	1
N2DL.2	-0.0440123	0.0258693	0.0889044	1
PLXNB1	-0.0208936	0.0271344	0.441311	1
TNFRSF21	-0.0309389	0.0269273	0.250585	1
CLM.1	-0.0113566	0.0267954	0.6717	1
SPOCK1	-0.0119323	0.0267865	0.655996	1
IL12	0.00109138	0.0263958	0.96702	1
Dkk.4	0.0213406	0.0263624	0.418238	1
EDA2R	-0.0466848	0.0252165	0.0641407	1
LAT	0.0282897	0.0270787	0.296172	1
NTRK3	-0.0140071	0.0271004	0.605263	1
LAIR.2	-0.0100143	0.0261488	0.701745	1
MANF	-0.00967077	0.0262836	0.712924	1
TN.R	0.0329184	0.0272326	0.226768	1
CD200R1	-0.00584666	0.0272518	0.830128	1
Nr.CAM	0.00993152	0.0269521	0.712515	1
KYNU	-0.0346973	0.0265709	0.19163	1
BMP.6	-0.00397998	0.0269125	0.882435	1
ANGPT1	-0.0408994	0.0254136	0.107565	1
ADM	0.00945708	0.0263745	0.719923	1
CD40.L	-0.0281583	0.0265864	0.289563	1
SLAMF7	0.00385126	0.0262629	0.883416	1
PGF	-0.02335	0.0260174	0.369483	1
ADAM.TS13	-0.0130301	0.0267976	0.626806	1
BOC	0.00422129	0.0268276	0.874972	1
IL.4RA	0.0172894	0.02623	0.509813	1
SRC	-0.0196785	0.0268075	0.46292	1
IL.1ra	0.0414645	0.0262364	0.114035	1
IL6	0.0224385	0.0266826	0.400397	1
TNFRSF10A	-0.0304368	0.0264881	0.250547	1
STK4	0.0327534	0.0266807	0.219616	1
IDUA	-0.0206302	0.0268664	0.442572	1
TNFRSF11A	0.00878834	0.0260152	0.735507	1
PAR.1	0.0446592	0.0263619	0.090273	1
TRAIL.R2	-0.00938205	0.0269554	0.727802	1
PRSS27	-0.00437611	0.0266625	0.869631	1
TIE2	-0.0238358	0.0272521	0.381785	1
TF	-0.0159774	0.027438	0.56037	1
IL1RL2	0.0374699	0.0273613	0.170882	1
PDGF.subunit.B	-0.038496	0.0257111	0.134352	1
IL.27	-0.0435614	0.0269404	0.105912	1
IL.17D	0.0382874	0.030671	0.211935	1
CXCL1	0.0370047	0.026522	0.162966	1
LOX.1	0.026185	0.0266474	0.325799	1
Gal.9	0.0151082	0.0269097	0.574508	1
GIF	-0.0526996	0.0247937	0.0335617	1
SCF	0.0117446	0.0271597	0.665437	1
IL18	-0.0199589	0.0266214	0.453429	1
FGF.21	-0.0796353	0.0263578	0.00252163	0.69597
PIgR	-0.0359292	0.0270668	0.184391	1
RAGE	-0.0221386	0.0265083	0.403645	1
SOD2	-0.0229032	0.025906	0.376665	1
CTRC	0.033901	0.0258722	0.19011	1
FGF.23	-0.0015337	0.026685	0.954168	1
SPON2	-0.0368882	0.0270172	0.172164	1
GH	0.0235173	0.0287584	0.413513	1
FS	-0.0305216	0.0273341	0.26418	1
GLO1	0.00373673	0.0269948	0.889908	1
CD84	-0.0183404	0.0261745	0.483505	1
PAPPA	-0.0367733	0.0282447	0.192956	1
SERPINA12	0.023204	0.0268425	0.387357	1
REN	0.00395457	0.0270577	0.883803	1
DECR1	-0.00594015	0.0261717	0.820452	1
MERTK	-0.0110422	0.0271444	0.684166	1
KIM1	-0.00651756	0.0262739	0.80409	1
THBS2	0.00157726	0.0259017	0.951445	1
TM	-0.0179213	0.0267977	0.503659	1
VSIG2	0.0128393	0.0254815	0.614363	1
AMBP	-0.0243833	0.0271898	0.369853	1
PRELP	0.0217579	0.029445	0.459962	1
HO.1	0.00202332	0.028062	0.942522	1
XCL1	-0.0217737	0.0262385	0.406645	1
IL16	0.0352553	0.0257928	0.171691	1
SORT1	-0.0142405	0.0265814	0.592153	1
CEACAM8	0.0368003	0.0263405	0.162408	1
PTX3	0.04121	0.0265213	0.120246	1
PSGL.1	0.0144628	0.0274323	0.598051	1
CCL17	-0.064966	0.0264131	0.0139215	1
CCL3	0.0345796	0.0265964	0.193568	1
MMP7	-0.0268658	0.0267006	0.314345	1
IgG.Fc.receptor.II.b	-0.0113465	0.0265953	0.669651	1
ITGB1BP2	-0.000485442	0.0263147	0.985282	1
DCN	-0.0265914	0.0250979	0.289388	1
Dkk.1	-0.00120228	0.0254828	0.96237	1
LPL	0.00119957	0.0280547	0.965895	1
PRSS8	-0.0378675	0.0285065	0.184075	1
AGRP	-0.0355236	0.0264225	0.178827	1
HB.EGF	0.0111568	0.0258404	0.665926	1
GDF.2	0.00977989	0.0273426	0.720588	1
FABP2	-0.00744378	0.0263357	0.77745	1
THPO	-0.00459714	0.0268261	0.863937	1
MARCO	-0.0457235	0.0271635	0.0923464	1
GT	-0.0426392	0.0268238	0.111949	1
BNP	-0.0364173	0.0232876	0.117888	1
MMP12	-0.03721	0.0259361	0.151403	1
ACE2	-0.00675498	0.0275884	0.806578	1
PD.L2	-0.0193704	0.0271764	0.476004	1
CTSL1	-0.0283091	0.0269851	0.294168	1
hOSCAR	-0.0256193	0.026447	0.332711	1
TNFRSF13B	-0.00161662	0.0252488	0.948949	1
TGM2	0.00399114	0.0266563	0.880983	1
LEP	0.0755673	0.0311607	0.0153183	1
CA5A	0.0183378	0.0265212	0.489302	1
HSP.27	0.0104239	0.0265319	0.694413	1
CD4	-0.019974	0.0255598	0.434546	1
NEMO	0.0337129	0.0262047	0.198284	1
VEGFD	-0.0478495	0.0269455	0.0757916	1
PARP.1	0.0285672	0.0257683	0.267614	1
HAOX1	-0.00153471	0.027098	0.954837	1
AARSD1	0.0164069	0.0267041	0.538963	1
ABHD14B	0.0178407	0.026418	0.499482	1
ADAM15	0.00593843	0.027371	0.828242	1
ADGRB3	-0.0223139	0.0267421	0.404064	1
AKT1S1	0.0632058	0.0266945	0.0179115	1
ANXA10	0.0178551	0.0266015	0.502102	1
AOC1	0.00508638	0.0273469	0.852452	1
ASGR1	-0.0192784	0.0271351	0.477432	1
ATP6V1F	-0.00963616	0.0264605	0.715736	1
BST2	-0.00829817	0.0273217	0.761345	1
CARHSP1	0.0037424	0.0264933	0.887668	1
CCL27	0.0178574	0.02644	0.499439	1
CD302	0.00961624	0.0263972	0.715647	1
CD33	-0.00456593	0.0275695	0.868462	1
CD63	0.00232079	0.0267101	0.930762	1
CDH15	0.0140392	0.0292081	0.630765	1
CDH17	0.0365008	0.0264289	0.167275	1
CEACAM3	0.027393	0.0270524	0.311273	1
CETN2	0.00159889	0.0266942	0.952239	1
CLSTN1	0.0327074	0.0258064	0.205029	1
COL4A3BP	0.0687077	0.0263683	0.00917923	1
CRADD	0.0360343	0.0265364	0.174513	1
CRIP2	-0.00443954	0.0268367	0.86861	1
CTF1	0.0250405	0.0267795	0.349774	1
DEFB4A	-0.00736271	0.0285798	0.796705	1
DPEP1	0.0125946	0.02721	0.643467	1
DPEP2	0.0603853	0.0270201	0.0254453	1
DSG3	0.0311203	0.0273017	0.254363	1
DUSP3	0.0254173	0.0274135	0.353848	1
ECE1	-0.0106859	0.0271751	0.694161	1
EIF4B	0.0200419	0.0268127	0.454789	1
EPHA10	0.0169201	0.0273053	0.535491	1
EREG	0.0265872	0.0258959	0.304584	1
FCAR	0.0527771	0.0261439	0.0435372	1
FGFR2	-0.0273675	0.0270917	0.312427	1
FHIT	0.042444	0.0257754	0.0996464	1
FKBP5	-0.00931917	0.0258711	0.718692	1
FKBP7	-0.057478	0.0274186	0.0360735	1
FUT8	-0.0249808	0.026045	0.337505	1
GBP2	0.0405029	0.026438	0.125548	1
GGT5	0.013401	0.0267589	0.616515	1
GPNMB	-0.0323514	0.0262411	0.217653	1
GSTP1	-0.0250336	0.0268107	0.350468	1
HMOX2	0.0312752	0.0265061	0.238053	1
HSP90B1	0.0129465	0.0273406	0.635845	1
IFI30	0.0491359	0.0264509	0.0632443	1
IFNL1	0.0214171	0.0258562	0.407507	1
IKZF2	0.0377802	0.0273736	0.167557	1
IL15	0.0169278	0.0262757	0.519433	1
IL32	0.0015537	0.0272962	0.95461	1
IL3RA	-0.0021428	0.0284382	0.939938	1
ILKAP	0.0338228	0.0262198	0.197082	1
IMPA1	-0.0035967	0.0270626	0.894272	1
ING1	0.0382229	0.0268521	0.154627	1
ISLR2	0.0254264	0.0272064	0.350026	1
KIF1BP	0.0372847	0.0264348	0.158433	1
KIR2DL3	-0.00765766	0.0255429	0.764338	1
KIRREL2	0.0165204	0.0269256	0.539519	1
KLB	-0.0160991	0.0266084	0.545164	1
LEPR	-0.0296509	0.0270898	0.273738	1
LTBP3	-0.0237571	0.0257199	0.355667	1
MAD1L1	0.0397494	0.0263254	0.131087	1
NAA10	0.030807	0.0260017	0.236116	1
NDRG1	0.030012	0.0275441	0.275911	1
NEFL	-0.000179963	0.0259847	0.994474	1
NPM1	0.0465208	0.0262046	0.0758735	1
NXPH1	-0.000638878	0.0245209	0.979214	1
PAEP	0.0399622	0.0284758	0.160529	1
PFDN2	0.0527678	0.0270664	0.0512488	1
PHOSPHO1	0.00331879	0.0265147	0.900392	1
PLA2G10	0.0168282	0.0266367	0.527549	1
PMVK	0.0252021	0.0266168	0.343733	1
PPP3R1	0.0263591	0.0268014	0.325382	1
PRTFDC1	0.0071965	0.0264868	0.785856	1
PSG1	0.0241762	0.0270993	0.372339	1
PSME1	0.0246699	0.0266096	0.35389	1
PTPN1	0.0125234	0.0263294	0.634336	1
PTS	0.0308541	0.0273468	0.259234	1
RBKS	0.0338767	0.0269623	0.208978	1
RNF31	0.0318646	0.0252381	0.20677	1
RPS6KB1	0.0442324	0.0265618	0.0958847	1
SFRP1	0.0106632	0.026681	0.689419	1
SMOC1	0.0124955	0.027094	0.644668	1
SNCG	-0.0327434	0.0275355	0.23441	1
SRP14	0.0723186	0.0262168	0.00581505	1
TBCB	0.0553198	0.0261307	0.0342749	1
TDGF1	-0.035287	0.0261454	0.177154	1
TNFRSF13C	0.00231082	0.0266373	0.930871	1
TPPP3	-0.0166824	0.0269738	0.536279	1
UBE2F	0.0259312	0.0266756	0.331022	1
VSTM1	0.0194619	0.0265834	0.464117	1
WWP2	0.0632392	0.0267699	0.0181752	1

### Sheet: ST55
Supplementary Table 55. Longitudinal associations between protein concentration and life satisfaction with interaction by sex before protein measurement from linear mixed effect regressions, after full adjustments.
Protein	Coefficient (β)	Standard error (se)	Uncorrected P value (p) for interaction	FDR corrected P value (pfdr) for interaction
NMNAT1	0.13279	0.156915	0.397428	1
NRP2	-0.269132	0.16597	0.10492	1
MAPT	-0.00669666	0.160834	0.966789	1
CADM3	0.123537	0.158421	0.43552	1
GDNF	0.012499	0.163454	0.939048	1
UNC5C	0.246405	0.159107	0.121485	1
VWC2	0.256136	0.160708	0.111005	1
Siglec.9	-0.0775352	0.160695	0.62946	1
CLM.6	0.00670367	0.159134	0.966399	1
EZR	-0.122057	0.159432	0.443943	1
SMOC2	0.0902323	0.160256	0.57341	1
NBL1	-0.20376	0.153709	0.184988	1
EFNA4	0.0354994	0.156609	0.82068	1
SCARB2	0.192728	0.151868	0.204447	1
NCAN	0.0876282	0.162447	0.589601	1
PRTG	-0.0630966	0.156188	0.686236	1
ROBO2	-0.0654039	0.164362	0.690691	1
CRTAM	0.0891817	0.158122	0.572759	1
RGMA	0.082314	0.163279	0.614179	1
PLXNB3	-0.110352	0.16016	0.490829	1
CPA2	-0.11736	0.16136	0.467045	1
CD38	0.279216	0.163488	0.0876842	1
SMPD1	0.138268	0.161205	0.391065	1
MSR1	0.0118244	0.164479	0.94269	1
Alpha.2.MRAP	0.0647648	0.161438	0.688298	1
sFRP.3	-0.136975	0.165051	0.406614	1
EPHB6	0.0795228	0.159467	0.618013	1
RGMB	0.0601513	0.158997	0.705202	1
SIGLEC1	0.018898	0.163256	0.907847	1
CNTN5	0.0345315	0.16444	0.833675	1
ADAM.22	0.0547111	0.159024	0.730819	1
CLEC1B	-0.0636472	0.151056	0.673507	1
ADAM.23	0.174644	0.161186	0.278609	1
MATN3	0.118173	0.158989	0.457326	1
RSPO1	0.0947763	0.165468	0.566804	1
HAGH	-0.0676861	0.158413	0.669185	1
LXN	-0.201595	0.159467	0.206188	1
gal.8	0.0231772	0.156698	0.882416	1
BCAN	-0.0565507	0.163416	0.729309	1
LAYN	0.169823	0.154159	0.270652	1
NEP	-0.0145886	0.162513	0.928472	1
GDF.8	-0.10479	0.16483	0.524954	1
THY.1	0.190832	0.161323	0.236863	1
WFIKKN1	-0.0825526	0.164396	0.615564	1
TMPRSS5	0.0894167	0.162727	0.58268	1
CDH3	0.0371823	0.160748	0.817079	1
GFR.alpha.1	-0.0727594	0.159618	0.648517	1
GM.CSF.R.alpha	0.141321	0.162541	0.384619	1
Beta.NGF	0.0773297	0.157997	0.62454	1
SCARA5	0.0777772	0.161605	0.630326	1
CD200	0.0640791	0.162669	0.693645	1
NTRK2	-0.119962	0.161203	0.456789	1
GZMA	-0.186035	0.160198	0.24555	1
G.CSF	0.0899162	0.166875	0.590017	1
DRAXIN	0.257424	0.160208	0.10812	1
SCARF2	0.115028	0.160324	0.473096	1
GDNFR.alpha.3	0.0845753	0.160472	0.598174	1
PVR	0.0901283	0.162244	0.578554	1
TNFRSF12A	0.240481	0.159942	0.132721	1
SKR3	0.187718	0.1556	0.22768	1
FLRT2	0.161284	0.160792	0.31585	1
CPM	-0.279375	0.162141	0.0849064	1
CLEC10A	-0.0405688	0.161576	0.801755	1
GCP5	-0.205832	0.157384	0.190954	1
BMP.4	-0.14118	0.162634	0.385366	1
FcRL2	-0.156048	0.154628	0.312905	1
MDGA1	0.0935038	0.165396	0.571857	1
IL.5R.alpha	0.028043	0.155423	0.856818	1
PDGF.R.alpha	-0.0730349	0.159564	0.647165	1
CTSC	-0.122276	0.160102	0.445037	1
CDH6	0.0509186	0.163352	0.755265	1
DDR1	0.00713483	0.15754	0.963878	1
JAM.B	0.197445	0.155738	0.204893	1
CTSS	0.0277472	0.158461	0.861001	1
N.CDase	0.158346	0.157498	0.314729	1
NAAA	0.0438425	0.157886	0.78126	1
N2DL.2	0.0334127	0.155933	0.830335	1
PLXNB1	-0.310896	0.162642	0.0559578	1
TNFRSF21	-0.036237	0.160643	0.821536	1
CLM.1	0.0987203	0.160615	0.538804	1
SPOCK1	-0.168203	0.159482	0.291589	1
IL12	0.273466	0.157752	0.0830276	1
Dkk.4	0.287465	0.159327	0.071216	1
EDA2R	0.1121	0.15199	0.460804	1
LAT	0.231855	0.162341	0.15326	1
NTRK3	-0.11748	0.16177	0.467722	1
LAIR.2	0.228556	0.155688	0.142117	1
MANF	0.024039	0.157437	0.878645	1
TN.R	0.219453	0.163194	0.178734	1
CD200R1	-0.0374075	0.162332	0.817755	1
Nr.CAM	0.0583217	0.161037	0.717235	1
KYNU	-0.0951504	0.159772	0.551494	1
BMP.6	0.321585	0.161113	0.0459517	1
ANGPT1	-0.297763	0.151525	0.0494226	1
ADM	-0.0801582	0.158169	0.612311	1
CD40.L	-0.0757151	0.159365	0.63472	1
SLAMF7	-0.151427	0.158473	0.339322	1
PGF	0.098287	0.15621	0.52923	1
ADAM.TS13	-0.210305	0.159613	0.187663	1
BOC	0.281901	0.160552	0.0791412	1
IL.4RA	0.259483	0.156922	0.0982377	1
SRC	-0.36517	0.161143	0.0234605	1
IL.1ra	0.0694681	0.158523	0.661234	1
IL6	0.334154	0.159302	0.0359587	1
TNFRSF10A	-0.0157442	0.159358	0.9213	1
STK4	0.0677766	0.160309	0.672457	1
IDUA	0.115397	0.160672	0.472638	1
TNFRSF11A	0.289556	0.156685	0.0646226	1
PAR.1	0.107795	0.161089	0.503406	1
TRAIL.R2	0.138969	0.159746	0.38435	1
PRSS27	-0.12571	0.158743	0.428428	1
TIE2	-0.0308079	0.162974	0.850068	1
TF	0.00129662	0.164293	0.993703	1
IL1RL2	0.0602346	0.163603	0.712749	1
PDGF.subunit.B	-0.244152	0.153097	0.110792	1
IL.27	-0.0884405	0.161826	0.58472	1
IL.17D	-0.0781369	0.182873	0.669186	1
CXCL1	0.323363	0.159082	0.0421055	1
LOX.1	0.111517	0.159993	0.485807	1
Gal.9	-0.0896487	0.160948	0.577535	1
GIF	0.171021	0.148012	0.247927	1
SCF	0.190096	0.16337	0.24461	1
IL18	0.188466	0.159733	0.238068	1
FGF.21	0.0378567	0.158686	0.811448	1
PIgR	-0.242406	0.161542	0.13349	1
RAGE	0.202875	0.158728	0.201227	1
SOD2	-0.0779158	0.154711	0.614536	1
CTRC	0.279046	0.155462	0.0726851	1
FGF.23	0.0150417	0.160207	0.925199	1
SPON2	0.00821255	0.161446	0.959431	1
GH	-0.279978	0.172138	0.103874	1
FS	-0.102037	0.162873	0.53101	1
GLO1	-0.0503707	0.16176	0.755508	1
CD84	0.0437892	0.156046	0.779008	1
PAPPA	-0.197596	0.168145	0.239955	1
SERPINA12	-0.176133	0.160336	0.271997	1
REN	0.137779	0.162622	0.396881	1
DECR1	-0.239982	0.158851	0.130881	1
MERTK	0.349464	0.163381	0.0324585	1
KIM1	0.14792	0.156658	0.345075	1
THBS2	-0.0686087	0.155948	0.659984	1
TM	0.12313	0.160229	0.442226	1
VSIG2	0.148398	0.152917	0.33184	1
AMBP	-0.105581	0.162954	0.517048	1
PRELP	0.204032	0.177426	0.250183	1
HO.1	0.225886	0.168433	0.17991	1
XCL1	0.0734171	0.158736	0.643723	1
IL16	0.000762326	0.155305	0.996084	1
SORT1	-0.0163521	0.158697	0.917933	1
CEACAM8	0.147108	0.158365	0.352949	1
PTX3	0.246645	0.159625	0.122335	1
PSGL.1	-0.202506	0.162816	0.213607	1
CCL17	-0.184379	0.158384	0.244394	1
CCL3	0.223322	0.158806	0.159672	1
MMP7	0.0332492	0.159257	0.834625	1
IgG.Fc.receptor.II.b	0.092184	0.158183	0.560061	1
ITGB1BP2	0.0503282	0.157988	0.750068	1
DCN	0.0921572	0.15126	0.542361	1
Dkk.1	-0.14686	0.151847	0.333483	1
LPL	0.2628	0.168301	0.118432	1
PRSS8	0.00312019	0.170443	0.985395	1
AGRP	-0.0482218	0.15907	0.761781	1
HB.EGF	0.0784381	0.155085	0.613024	1
GDF.2	0.0131818	0.16346	0.935728	1
FABP2	0.106305	0.15781	0.50056	1
THPO	0.133546	0.161549	0.408444	1
MARCO	-0.0388594	0.161544	0.809908	1
GT	-0.058358	0.159824	0.715013	1
BNP	0.0809585	0.143735	0.573276	1
MMP12	-0.0322603	0.15499	0.835119	1
ACE2	-0.0740157	0.16626	0.656196	1
PD.L2	-0.0719768	0.162695	0.658204	1
CTSL1	-0.0266214	0.161526	0.869095	1
hOSCAR	-0.125943	0.15881	0.427768	1
TNFRSF13B	0.00635864	0.152007	0.966634	1
TGM2	-0.220731	0.160761	0.169765	1
LEP	0.254145	0.186293	0.172521	1
CA5A	0.043129	0.159693	0.787108	1
HSP.27	-0.0347376	0.159091	0.827159	1
CD4	-0.0802186	0.154181	0.602871	1
NEMO	0.112371	0.157678	0.476067	1
VEGFD	-0.383704	0.160749	0.0170016	1
PARP.1	0.118028	0.155608	0.448166	1
HAOX1	-0.117525	0.161994	0.468166	1
AARSD1	-0.0380236	0.161534	0.81391	1
ABHD14B	-0.0663328	0.158917	0.676389	1
ADAM15	0.0891028	0.163568	0.585939	1
ADGRB3	-0.098993	0.160596	0.537636	1
AKT1S1	0.0200185	0.160173	0.900541	1
ANXA10	-0.157184	0.159909	0.325646	1
AOC1	-0.0518243	0.163696	0.75156	1
ASGR1	-0.135358	0.162669	0.405363	1
ATP6V1F	-0.00157895	0.15796	0.992025	1
BST2	-0.0414344	0.162679	0.798958	1
CARHSP1	-0.232132	0.158541	0.14317	1
CCL27	-0.00257172	0.1581	0.987022	1
CD302	-0.0619316	0.157502	0.69417	1
CD33	0.160908	0.163895	0.326229	1
CD63	-0.0485557	0.161986	0.76437	1
CDH15	-0.0398171	0.174549	0.819561	1
CDH17	0.386455	0.158623	0.0148512	1
CEACAM3	0.0346103	0.161977	0.830805	1
CETN2	0.0195954	0.160123	0.902602	1
CLSTN1	0.0287152	0.154032	0.852115	1
COL4A3BP	0.125418	0.158164	0.427815	1
CRADD	-0.0628836	0.159778	0.693906	1
CRIP2	-0.0233417	0.161448	0.885047	1
CTF1	-0.325503	0.159211	0.0409268	1
DEFB4A	0.0575997	0.171144	0.736457	1
DPEP1	0.268653	0.16329	0.0999422	1
DPEP2	-0.256868	0.162012	0.11288	1
DSG3	0.092359	0.163963	0.573247	1
DUSP3	0.150313	0.163864	0.359001	1
ECE1	-0.28908	0.161607	0.0736736	1
EIF4B	0.0182524	0.160939	0.909706	1
EPHA10	0.129296	0.1642	0.431043	1
EREG	0.0872811	0.15678	0.577735	1
FCAR	0.0775691	0.158103	0.623701	1
FGFR2	0.0178062	0.161714	0.912324	1
FHIT	-0.0785338	0.157063	0.617072	1
FKBP5	-0.367331	0.155816	0.018415	1
FKBP7	-0.157656	0.16753	0.346691	1
FUT8	0.0753306	0.155304	0.627648	1
GBP2	-0.0253674	0.158317	0.872701	1
GGT5	0.243188	0.160751	0.13035	1
GPNMB	-0.0813263	0.156948	0.604345	1
GSTP1	-0.11682	0.160575	0.466928	1
HMOX2	-0.0976118	0.160026	0.541888	1
HSP90B1	0.0164988	0.163462	0.919605	1
IFI30	-0.000437173	0.159247	0.99781	1
IFNL1	-0.196253	0.154419	0.203783	1
IKZF2	0.199965	0.163399	0.221056	1
IL15	0.173436	0.157176	0.26985	1
IL32	0.140288	0.163907	0.392071	1
IL3RA	0.0239528	0.169719	0.887767	1
ILKAP	-0.0325312	0.157593	0.836462	1
IMPA1	-0.190426	0.162111	0.240149	1
ING1	0.0619963	0.16124	0.700616	1
ISLR2	0.12799	0.162145	0.429917	1
KIF1BP	-0.132955	0.158318	0.401038	1
KIR2DL3	0.177753	0.153596	0.247182	1
KIRREL2	0.0909246	0.161435	0.57329	1
KLB	-0.236518	0.159362	0.137792	1
LEPR	0.0153108	0.161936	0.924675	1
LTBP3	0.101456	0.155107	0.513058	1
MAD1L1	0.0840988	0.158975	0.596811	1
NAA10	-0.0165453	0.155599	0.91532	1
NDRG1	-0.0310445	0.162499	0.848494	1
NEFL	0.0195282	0.154902	0.89968	1
NPM1	-0.0548494	0.158814	0.729822	1
NXPH1	0.0779663	0.145042	0.590902	1
PAEP	0.232423	0.167554	0.165418	1
PFDN2	-0.23157	0.163872	0.157646	1
PHOSPHO1	0.053606	0.159148	0.73625	1
PLA2G10	0.176167	0.15909	0.268165	1
PMVK	-0.193183	0.15915	0.224829	1
PPP3R1	0.0552347	0.161268	0.731978	1
PRTFDC1	0.0935812	0.158384	0.554631	1
PSG1	-0.0481216	0.162281	0.766828	1
PSME1	-0.148256	0.160573	0.355872	1
PTPN1	-0.223323	0.157779	0.156971	1
PTS	0.0237237	0.163606	0.884709	1
RBKS	-0.00625771	0.162253	0.969236	1
RNF31	-0.177539	0.151075	0.239949	1
RPS6KB1	-0.115361	0.159042	0.46825	1
SFRP1	0.255879	0.160007	0.109806	1
SMOC1	0.140359	0.162124	0.386643	1
SNCG	-0.041046	0.164208	0.802619	1
SRP14	0.146244	0.158838	0.357218	1
TBCB	-0.0518997	0.157304	0.741456	1
TDGF1	0.0307735	0.158054	0.845629	1
TNFRSF13C	0.191252	0.159207	0.229665	1
TPPP3	0.0930499	0.161333	0.564114	1
UBE2F	-0.0242485	0.159939	0.879496	1
VSTM1	-0.0252064	0.160304	0.875058	1
WWP2	-0.159103	0.16073	0.322251	1

### Sheet: ST56
Supplementary Table 56. Longitudinal associations between protein concentration and depressive symptoms with interaction by sex before protein measurement from linear mixed effect regressions, after full adjustments.
Protein	Coefficient (β)	Standard error (se)	Uncorrected P value (p) for interaction	FDR corrected P value (pfdr) for interaction
NMNAT1	-0.0490786	0.0312165	0.115928	1
NRP2	-0.019901	0.0332591	0.549609	1
MAPT	0.0793235	0.0323734	0.014288	1
CADM3	0.00707848	0.0317965	0.823836	1
GDNF	0.00069322	0.0327487	0.983112	1
UNC5C	-0.0284858	0.0321073	0.374985	1
VWC2	0.037257	0.0321314	0.246265	1
Siglec.9	-0.044396	0.0320145	0.165543	1
CLM.6	0.0166291	0.0319682	0.602949	1
EZR	-0.0179094	0.0318445	0.573852	1
SMOC2	-0.00370455	0.0322888	0.908659	1
NBL1	0.0159706	0.0307291	0.603267	1
EFNA4	-0.00181413	0.0314402	0.953988	1
SCARB2	0.0218972	0.0303942	0.471266	1
NCAN	0.0262431	0.0325151	0.41962	1
PRTG	-0.0146986	0.0314006	0.639722	1
ROBO2	-0.0273754	0.0331734	0.409261	1
CRTAM	-0.051875	0.0318065	0.102924	1
RGMA	0.0106704	0.032772	0.744735	1
PLXNB3	0.00543848	0.0320746	0.865361	1
CPA2	-0.0432595	0.0323187	0.180747	1
CD38	0.0438959	0.032764	0.180347	1
SMPD1	0.0446036	0.0322477	0.166641	1
MSR1	0.0404732	0.0331774	0.222524	1
Alpha.2.MRAP	0.0188517	0.0324908	0.561778	1
sFRP.3	-0.025478	0.0333847	0.445379	1
EPHB6	-0.023689	0.0321642	0.461439	1
RGMB	-0.0168217	0.0320228	0.599381	1
SIGLEC1	0.00422561	0.0324219	0.896306	1
CNTN5	-0.0422286	0.0329798	0.200414	1
ADAM.22	-0.0332791	0.0320912	0.299747	1
CLEC1B	-0.00488596	0.030203	0.871489	1
ADAM.23	-0.0473855	0.032161	0.140672	1
MATN3	0.0132605	0.0320136	0.678723	1
RSPO1	0.0497443	0.0330801	0.132669	1
HAGH	-0.0160674	0.031553	0.610607	1
LXN	0.0338752	0.0318831	0.288037	1
gal.8	-0.0115167	0.0312353	0.712351	1
BCAN	-0.0300251	0.03289	0.361315	1
LAYN	0.000960373	0.0309045	0.97521	1
NEP	-0.0290698	0.032413	0.369813	1
GDF.8	0.0101524	0.0330857	0.758961	1
THY.1	0.00178197	0.0325502	0.956342	1
WFIKKN1	-0.0695339	0.03318	0.0361317	1
TMPRSS5	-0.0871801	0.0325638	0.00743313	1
CDH3	-0.0317192	0.0322588	0.325491	1
GFR.alpha.1	0.0147351	0.0320972	0.646185	1
GM.CSF.R.alpha	0.000860863	0.0324961	0.978866	1
Beta.NGF	0.0335743	0.0315774	0.287694	1
SCARA5	0.0412826	0.0326276	0.205799	1
CD200	-0.0121643	0.0326593	0.709557	1
NTRK2	0.00377797	0.0325689	0.907655	1
GZMA	-0.0093572	0.0320553	0.770362	1
G.CSF	0.0250988	0.0337421	0.456986	1
DRAXIN	0.0284189	0.0319575	0.373874	1
SCARF2	-0.00960959	0.0322851	0.765976	1
GDNFR.alpha.3	-0.0127508	0.0322174	0.692278	1
PVR	0.0265835	0.0325066	0.413493	1
TNFRSF12A	0.043944	0.0320976	0.171	1
SKR3	0.0427411	0.0312587	0.171545	1
FLRT2	-0.0189631	0.032344	0.557688	1
CPM	0.0011005	0.0327442	0.97319	1
CLEC10A	-0.000320315	0.0324882	0.992134	1
GCP5	0.039373	0.0316379	0.213342	1
BMP.4	-0.0783632	0.032502	0.0159216	1
FcRL2	-0.0473641	0.0310299	0.126935	1
MDGA1	-0.00548922	0.0330557	0.868112	1
IL.5R.alpha	-0.00797301	0.0309409	0.796654	1
PDGF.R.alpha	0.00938311	0.0322114	0.770828	1
CTSC	0.0150016	0.0320867	0.640126	1
CDH6	0.018326	0.0328761	0.577245	1
DDR1	-0.0202597	0.0319213	0.52565	1
JAM.B	-0.0059517	0.0312658	0.849032	1
CTSS	-0.0166804	0.0315508	0.597033	1
N.CDase	-0.0337147	0.0316085	0.286157	1
NAAA	-0.0536028	0.0315981	0.0898353	1
N2DL.2	-0.00297561	0.0311845	0.923983	1
PLXNB1	-0.0176173	0.0325711	0.588594	1
TNFRSF21	0.00431068	0.0323721	0.894069	1
CLM.1	-0.0279362	0.0321883	0.385467	1
SPOCK1	0.0153295	0.0321758	0.633777	1
IL12	-0.0956634	0.0317104	0.00255967	0.70647
Dkk.4	-0.029303	0.0317269	0.355712	1
EDA2R	0.0367517	0.0304168	0.226965	1
LAT	0.0664249	0.0325126	0.0410677	1
NTRK3	0.00684587	0.0325445	0.833395	1
LAIR.2	-0.0110604	0.0314175	0.724808	1
MANF	0.0452327	0.0315797	0.152073	1
TN.R	-0.0390784	0.0327027	0.232125	1
CD200R1	-0.0428595	0.0326938	0.189902	1
Nr.CAM	-0.0391439	0.0323741	0.226642	1
KYNU	0.00894429	0.0319383	0.779444	1
BMP.6	-0.0022434	0.0323134	0.944651	1
ANGPT1	-0.0165784	0.0306044	0.588035	1
ADM	0.058698	0.0316829	0.0639522	1
CD40.L	-0.0410241	0.0319299	0.198879	1
SLAMF7	-0.0309398	0.0315561	0.326872	1
PGF	-0.0084706	0.0313487	0.787006	1
ADAM.TS13	-0.0426635	0.0321769	0.184895	1
BOC	-0.0371897	0.0322419	0.248743	1
IL.4RA	0.0110477	0.0315424	0.726157	1
SRC	-0.0333321	0.0321825	0.300351	1
IL.1ra	-0.009486	0.031526	0.7635	1
IL6	0.0128995	0.0320072	0.686941	1
TNFRSF10A	-0.0258711	0.0318969	0.417331	1
STK4	0.0383203	0.0320383	0.231688	1
IDUA	-0.0227775	0.0322534	0.480075	1
TNFRSF11A	-0.00844448	0.031327	0.787504	1
PAR.1	0.036194	0.0317054	0.253652	1
TRAIL.R2	0.00954847	0.0324068	0.768271	1
PRSS27	-0.0592836	0.0320226	0.0641482	1
TIE2	-0.0355066	0.0327009	0.277587	1
TF	0.00926351	0.032936	0.778517	1
IL1RL2	-0.0208056	0.0328728	0.526803	1
PDGF.subunit.B	-0.0175764	0.0309118	0.569638	1
IL.27	-0.00645492	0.0323607	0.8419	1
IL.17D	0.0225285	0.0367121	0.539456	1
CXCL1	-0.0279803	0.0318321	0.379421	1
LOX.1	-0.0446695	0.032007	0.162854	1
Gal.9	0.00145268	0.0323015	0.96413	1
GIF	0.00323459	0.029892	0.913831	1
SCF	0.00946826	0.0326017	0.771498	1
IL18	-0.0417809	0.0320065	0.191784	1
FGF.21	0.0292423	0.0317034	0.356352	1
PIgR	0.0146294	0.0325075	0.652695	1
RAGE	-0.0364125	0.0318669	0.253208	1
SOD2	-0.056205	0.031142	0.07113	1
CTRC	-0.0495399	0.0311173	0.1114	1
FGF.23	0.0686919	0.0321317	0.0325499	1
SPON2	-0.0569825	0.0324684	0.0792805	1
GH	-0.0836691	0.0344992	0.0153115	1
FS	0.0453186	0.0328015	0.167118	1
GLO1	0.00303895	0.0324173	0.925313	1
CD84	0.00416578	0.0314433	0.894602	1
PAPPA	0.0400286	0.0339178	0.237956	1
SERPINA12	-0.0122334	0.0322512	0.704459	1
REN	0.0365081	0.0325187	0.261595	1
DECR1	-0.0214921	0.0314679	0.494629	1
MERTK	0.0428262	0.0326076	0.189078	1
KIM1	-0.0199197	0.031613	0.528633	1
THBS2	-0.0479725	0.0311412	0.123467	1
TM	-0.0231833	0.0322191	0.471814	1
VSIG2	0.00192107	0.0306916	0.950092	1
AMBP	0.0111181	0.0326908	0.733789	1
PRELP	0.0542314	0.0352906	0.124389	1
HO.1	0.0404051	0.0336503	0.229877	1
XCL1	-0.0160769	0.0315428	0.610281	1
IL16	-0.0563316	0.0310182	0.0693813	1
SORT1	-0.0327687	0.0319408	0.304948	1
CEACAM8	-0.0319998	0.0316501	0.312012	1
PTX3	-0.014702	0.0318593	0.644471	1
PSGL.1	-0.0792293	0.032879	0.0159783	1
CCL17	0.0473421	0.031747	0.135925	1
CCL3	0.0122919	0.031928	0.700252	1
MMP7	-0.0294651	0.0321165	0.358926	1
IgG.Fc.receptor.II.b	0.0195286	0.0319459	0.54101	1
ITGB1BP2	0.0186074	0.0316216	0.556247	1
DCN	0.0518251	0.0302678	0.08688	1
Dkk.1	-0.0125832	0.030655	0.681463	1
LPL	0.0853262	0.0336872	0.0113241	1
PRSS8	0.0013751	0.0342616	0.967986	1
AGRP	0.0297578	0.0317702	0.348952	1
HB.EGF	-0.0490935	0.0310592	0.113984	1
GDF.2	-0.0628653	0.0328151	0.0554195	1
FABP2	-0.0270455	0.0316616	0.393007	1
THPO	0.0468213	0.0322126	0.146107	1
MARCO	-0.0401401	0.032637	0.218758	1
GT	0.0627731	0.0322172	0.0513847	1
BNP	0.0237159	0.0281857	0.40013	1
MMP12	0.00197936	0.0312201	0.949449	1
ACE2	-0.0126737	0.0331504	0.702238	1
PD.L2	-0.0890733	0.0326174	0.00632566	1
CTSL1	0.0114241	0.03243	0.724642	1
hOSCAR	-0.0249189	0.0317938	0.433191	1
TNFRSF13B	-0.0135642	0.0304097	0.655569	1
TGM2	-0.0252705	0.0320204	0.43001	1
LEP	-0.00559455	0.0374148	0.881139	1
CA5A	-0.0281694	0.0318663	0.376719	1
HSP.27	0.00905123	0.0318538	0.776301	1
CD4	-0.0172824	0.0307576	0.574201	1
NEMO	-0.0011174	0.0314914	0.971695	1
VEGFD	0.0174955	0.032345	0.588583	1
PARP.1	-0.040108	0.0309805	0.195474	1
HAOX1	-0.00402809	0.0325503	0.901515	1
AARSD1	-0.0148174	0.0320784	0.644152	1
ABHD14B	-0.029148	0.0317535	0.358665	1
ADAM15	-0.049057	0.0328222	0.135036	1
ADGRB3	-0.00559469	0.0321201	0.861727	1
AKT1S1	0.0177928	0.0320749	0.579092	1
ANXA10	-0.0180749	0.0319815	0.571969	1
AOC1	-0.0524878	0.0327813	0.109368	1
ASGR1	0.00797876	0.0326074	0.806699	1
ATP6V1F	0.0416228	0.031805	0.190663	1
BST2	-0.0324621	0.0327961	0.322283	1
CARHSP1	0.012904	0.0318358	0.685242	1
CCL27	-0.0251499	0.0317536	0.428357	1
CD302	-0.0281747	0.0317484	0.374861	1
CD33	-0.0783997	0.0330536	0.0177115	1
CD63	0.0553787	0.0320688	0.0842148	1
CDH15	0.0369689	0.0350585	0.291677	1
CDH17	-0.0405561	0.0317509	0.201513	1
CEACAM3	-0.00483628	0.0324878	0.881663	1
CETN2	-0.037591	0.0320727	0.241195	1
CLSTN1	-0.051254	0.0310647	0.0989849	1
COL4A3BP	-0.0304866	0.0316964	0.336152	1
CRADD	-0.0398122	0.031874	0.21167	1
CRIP2	0.0340134	0.0322239	0.2912	1
CTF1	-0.0183344	0.0321465	0.568457	1
DEFB4A	0.0158372	0.0343264	0.64454	1
DPEP1	0.00202078	0.0326794	0.950694	1
DPEP2	-0.0235994	0.0324432	0.466989	1
DSG3	-0.0258013	0.0327787	0.431216	1
DUSP3	-0.0354573	0.0328617	0.280615	1
ECE1	0.00203839	0.0326042	0.95015	1
EIF4B	0.0233501	0.0321977	0.468336	1
EPHA10	0.027797	0.0327559	0.396113	1
EREG	-0.0442678	0.0311314	0.15506	1
FCAR	-0.00532925	0.0314447	0.865422	1
FGFR2	-0.0144521	0.0325458	0.65701	1
FHIT	-0.0464983	0.0309951	0.133591	1
FKBP5	0.0481103	0.0311075	0.121988	1
FKBP7	0.0133432	0.0329584	0.685595	1
FUT8	0.00987718	0.0313046	0.752373	1
GBP2	-0.0413371	0.0317732	0.193279	1
GGT5	0.00306835	0.0321447	0.923956	1
GPNMB	0.00936792	0.0315548	0.766565	1
GSTP1	-0.0267719	0.0321954	0.405681	1
HMOX2	-0.0373753	0.0318513	0.240644	1
HSP90B1	-0.0650506	0.0327774	0.0472079	1
IFI30	-0.023669	0.0317964	0.456652	1
IFNL1	0.00166763	0.0311185	0.957263	1
IKZF2	-0.068881	0.0328112	0.0358084	1
IL15	0.0439838	0.0315716	0.1636	1
IL32	-0.0319088	0.0327821	0.330392	1
IL3RA	0.0261408	0.0341116	0.443492	1
ILKAP	-0.00351373	0.031518	0.911235	1
IMPA1	0.0216516	0.0324799	0.505029	1
ING1	-0.0230042	0.0322403	0.475535	1
ISLR2	0.0447684	0.032637	0.170179	1
KIF1BP	0.0142452	0.0317752	0.653935	1
KIR2DL3	-0.0218487	0.0307394	0.477238	1
KIRREL2	-0.0499477	0.0323272	0.122355	1
KLB	0.00978958	0.0319194	0.759079	1
LEPR	0.00605969	0.0325335	0.852244	1
LTBP3	0.015216	0.0309599	0.623099	1
MAD1L1	-0.01927	0.0316424	0.54254	1
NAA10	1.3665e-05	0.0312669	0.999651	1
NDRG1	0.0468698	0.0330615	0.156316	1
NEFL	0.0426199	0.0313312	0.173758	1
NPM1	-0.0343063	0.0315033	0.276185	1
NXPH1	0.0232132	0.0296076	0.433037	1
PAEP	-0.0441701	0.0341346	0.195689	1
PFDN2	-0.00828762	0.0325389	0.79896	1
PHOSPHO1	0.0302749	0.0318789	0.342291	1
PLA2G10	-0.0289692	0.0320196	0.365623	1
PMVK	-0.0198429	0.031978	0.534927	1
PPP3R1	0.00455524	0.0321979	0.887496	1
PRTFDC1	0.0107321	0.0318166	0.735887	1
PSG1	0.045727	0.0325255	0.159783	1
PSME1	-0.026723	0.0319703	0.403244	1
PTPN1	-0.0263864	0.0316424	0.404357	1
PTS	-0.0497943	0.0328209	0.129252	1
RBKS	-0.0326076	0.0323663	0.313734	1
RNF31	-0.0179699	0.0303785	0.554175	1
RPS6KB1	0.0276782	0.03191	0.385748	1
SFRP1	0.0173854	0.0320797	0.587866	1
SMOC1	-0.0159022	0.0325328	0.624988	1
SNCG	0.0705815	0.0330636	0.0328024	1
SRP14	-0.028503	0.0315338	0.366072	1
TBCB	-0.0323249	0.0314154	0.303522	1
TDGF1	-0.000242147	0.0314347	0.993854	1
TNFRSF13C	-0.0162294	0.0319764	0.611782	1
TPPP3	0.0561786	0.0324075	0.0830295	1
UBE2F	-0.0134803	0.0320161	0.673728	1
VSTM1	0.0197564	0.031933	0.536135	1
WWP2	-0.0276582	0.032158	0.389765	1

### Sheet: ST57
Supplementary Table 57. Longitudinal associations between protein concentration and eudaimonic welleing before protein measurement from linear mixed effect regressions, after full adjustments, using 5-fold cross-validation.
Protein	Coefficient (β)	Standard error (se)	Uncorrected P value (p)	FDR corrected P value (pfdr)	Root Mean Square Error (RMSE)
TNFRSF10A	-0.0382696	0.0200429	0.0562583	0.302997	6.28653
EDA2R	-0.0799228	0.0193812	3.77718e-05	0.003475	6.2885
TNFRSF11A	-0.0196429	0.0198719	0.322958	0.614733	6.29015
VSIG2	0.00687983	0.0194812	0.723986	0.857843	6.29222
FGF.23	-0.0241456	0.0195316	0.216418	0.506199	6.29417
SIGLEC1	-0.0150692	0.0207145	0.466965	0.727379	6.29426
ASGR1	-0.0183422	0.0204939	0.370818	0.651883	6.29467
UNC5C	-0.0595601	0.0202428	0.00327004	0.0645746	6.29494
THBS2	-0.00315032	0.0200669	0.875257	0.949258	6.29495
IL.4RA	0.021262	0.0201383	0.291102	0.599583	6.2958
KIM1	-0.086758	0.0201773	1.73566e-05	0.0023952	6.29605
MMP12	-0.0530218	0.019915	0.00777832	0.0975826	6.29636
GFR.alpha.1	-0.077348	0.0201241	0.000122472	0.00845055	6.29647
Gal.9	-0.0325801	0.020861	0.118392	0.384786	6.29745
EFNA4	-0.0313444	0.0199784	0.116719	0.384786	6.29764
LAYN	-0.0570867	0.0193425	0.00317579	0.0645746	6.29875
AMBP	-0.0380439	0.0204588	0.0629975	0.316133	6.29886
SCARB2	-0.0369166	0.0192182	0.0547886	0.302997	6.2995
SKR3	-0.0297462	0.0198423	0.133891	0.394423	6.30036
TRAIL.R2	-0.0440191	0.020006	0.0278228	0.215118	6.30067
PGF	-0.0319738	0.0198364	0.107041	0.384786	6.30075
Dkk.4	-0.049531	0.0201243	0.0138722	0.139662	6.30198
BCAN	0.0574426	0.0204661	0.0050203	0.0729264	6.3021
MSR1	-0.0632423	0.0213712	0.00309541	0.0645746	6.30213
LEP	0.0442807	0.0207395	0.0327925	0.225425	6.30299
CLM.6	-0.00792779	0.0203484	0.696844	0.840775	6.30317
TNFRSF12A	-0.0578779	0.0202163	0.00421138	0.0645746	6.30332
GBP2	0.0331642	0.0203295	0.10287	0.384786	6.30355
JAM.B	-0.0204259	0.0197698	0.301556	0.601959	6.30414
EPHB6	-0.0217182	0.020316	0.285104	0.596126	6.30422
hOSCAR	-0.0215067	0.0203111	0.289702	0.599583	6.30428
BNP	-0.0492951	0.0180907	0.00645136	0.0890288	6.30482
IL12	0.00854591	0.0201965	0.672209	0.828257	6.30492
LAIR.2	0.0191889	0.0200213	0.337887	0.6344	6.30532
MMP7	-0.036924	0.0204265	0.070708	0.342376	6.30535
ING1	0.0289959	0.0206726	0.16078	0.439358	6.3055
MERTK	-0.00280713	0.0203803	0.890452	0.956283	6.3055
CTSL1	-0.0469667	0.0203936	0.0213106	0.181946	6.30558
ADM	-0.0189671	0.0199897	0.342738	0.63487	6.30564
CD302	-0.0572418	0.0199863	0.00419652	0.0645746	6.30565
ACE2	-0.00889648	0.02053	0.664783	0.826486	6.30569
AOC1	-0.0275346	0.0208318	0.186298	0.471195	6.30586
PAEP	-0.0352135	0.0217021	0.104727	0.384786	6.30588
IL.1ra	0.0104768	0.0202864	0.605561	0.792109	6.30592
NMNAT1	0.0241503	0.0201164	0.229979	0.52028	6.30619
THY.1	-0.0239274	0.0204347	0.241677	0.537926	6.30625
VWC2	-0.0297888	0.0201368	0.139106	0.397273	6.30641
FLRT2	0.00212752	0.0205403	0.917508	0.970238	6.30656
GDNF	-0.0371243	0.020771	0.0739347	0.347876	6.30663
CADM3	-0.0110165	0.0198115	0.578187	0.782253	6.30663
PD.L2	-0.0200608	0.0208888	0.336911	0.6344	6.30664
IL1RL2	0.0488027	0.0205745	0.0177219	0.163042	6.30679
Siglec.9	0.013828	0.0206546	0.503209	0.738753	6.30697
KIRREL2	-0.00357348	0.0205577	0.862008	0.947865	6.307
SPON2	0.0156228	0.0206002	0.448251	0.71792	6.30708
IL15	-0.0213963	0.0203715	0.293618	0.600285	6.30738
FGF.21	-0.0086702	0.0202259	0.66818	0.826985	6.3074
DECR1	0.0503535	0.0198767	0.0113241	0.126854	6.3074
CD4	-0.00603553	0.019814	0.760673	0.867545	6.30741
PTX3	0.0194541	0.0204132	0.34062	0.63487	6.30745
SPOCK1	0.0330091	0.0205939	0.109016	0.384786	6.30756
IFNL1	-0.00174998	0.0196218	0.928937	0.974854	6.30758
gal.8	0.0424019	0.0199382	0.0334871	0.225425	6.30761
FCAR	0.00308232	0.0200632	0.877906	0.949258	6.30769
CEACAM8	0.00225728	0.0202892	0.911418	0.970238	6.30777
PRSS8	-0.0285009	0.0208593	0.171881	0.456146	6.30783
SFRP1	-0.0593244	0.0200125	0.00304458	0.0645746	6.30786
CA5A	-0.00913329	0.0203196	0.6531	0.823085	6.30788
CD38	0.0162664	0.0202547	0.421952	0.700289	6.30789
CTSS	-0.0250748	0.0203875	0.218776	0.507412	6.30802
MAPT	0.0110405	0.0206387	0.59271	0.792109	6.30806
ADAM.22	-0.0483596	0.0203096	0.0172899	0.163042	6.30807
ATP6V1F	0.0404487	0.0202807	0.0461467	0.268259	6.30807
RAGE	-0.00388173	0.0203563	0.848775	0.940811	6.30814
UBE2F	0.0326663	0.0207775	0.115955	0.384786	6.30821
PARP.1	0.0268618	0.0198746	0.176564	0.46411	6.30828
IL6	-0.0045334	0.020544	0.825358	0.919084	6.30839
IL3RA	0.0421485	0.0211821	0.0466538	0.268259	6.30841
TNFRSF13B	-0.0524321	0.0193598	0.00678165	0.0891303	6.30844
CD200R1	0.0368361	0.020848	0.077295	0.355557	6.30846
NAA10	0.0607443	0.0200683	0.00248102	0.0645746	6.3085
TM	-0.0181429	0.02054	0.377112	0.658753	6.30865
TNFRSF21	-0.0210069	0.0206836	0.309845	0.601959	6.30878
FGFR2	-8.76333e-05	0.0205846	0.996603	0.996603	6.3088
CLEC10A	0.0331416	0.0208689	0.112317	0.384786	6.30893
CDH3	-0.0168751	0.0204528	0.409361	0.687369	6.30894
GGT5	0.00104901	0.0201844	0.958553	0.983497	6.30895
PDGF.R.alpha	-0.0420809	0.0205625	0.04075	0.261558	6.3092
PLA2G10	-0.0313269	0.0201477	0.120029	0.384786	6.30923
DRAXIN	-0.0129531	0.020079	0.518881	0.745892	6.30927
SRC	0.0191677	0.0205744	0.351563	0.645957	6.3093
SCARF2	-0.061295	0.0202702	0.00250559	0.0645746	6.30934
ADAM.23	-0.0344334	0.0202555	0.0891899	0.369319	6.30938
IL16	0.032942	0.0199437	0.0986357	0.383429	6.30938
ITGB1BP2	0.0258791	0.0201373	0.198794	0.474232	6.30938
ECE1	-0.00813916	0.0208779	0.696664	0.840775	6.30957
CPA2	-0.00905043	0.0207675	0.662999	0.826486	6.30961
NEMO	0.0528056	0.0201352	0.00874846	0.104982	6.30962
CLM.1	-0.0390833	0.020463	0.0561845	0.302997	6.30972
EZR	0.0133491	0.0204588	0.514112	0.745009	6.30972
N2DL.2	-0.0204594	0.0196413	0.297613	0.601959	6.30974
REN	-0.0381422	0.020252	0.0596955	0.30511	6.30975
SCARA5	-0.0514168	0.0208043	0.0134827	0.139662	6.30979
GDF.8	0.0178428	0.0203471	0.380563	0.6606	6.30984
CCL3	0.0147123	0.0203811	0.47041	0.727379	6.30991
BST2	0.0486481	0.0207346	0.0189954	0.16912	6.30992
GDNFR.alpha.3	-0.0206515	0.0204196	0.311884	0.601959	6.30997
CEACAM3	0.0617142	0.0205427	0.00267342	0.0645746	6.31002
WWP2	0.0326124	0.0204894	0.111508	0.384786	6.31003
STK4	0.0138772	0.0204296	0.496994	0.738753	6.31004
TF	0.0126895	0.0203859	0.53366	0.755087	6.31005
MAD1L1	0.01604	0.0201847	0.426839	0.700289	6.31015
DUSP3	0.0451174	0.0214092	0.0351231	0.230809	6.31017
IL18	0.0433124	0.0200817	0.0310584	0.219798	6.31017
LTBP3	-0.0153166	0.0194631	0.431338	0.700289	6.31019
PAPPA	-0.0273792	0.0207341	0.186718	0.471195	6.31024
LOX.1	0.0213177	0.0205528	0.299674	0.601959	6.31029
RGMA	-0.000131189	0.0206894	0.994941	0.996603	6.3103
CRTAM	-0.0321576	0.0200568	0.108915	0.384786	6.31035
AGRP	-0.0104453	0.0201309	0.603871	0.792109	6.31037
PTPN1	0.0512117	0.0202564	0.0114904	0.126854	6.31039
TIE2	0.0352665	0.020905	0.0916545	0.37201	6.31041
PHOSPHO1	-0.0364409	0.0200446	0.0691138	0.340632	6.31042
NCAN	0.0353217	0.0205437	0.085601	0.369319	6.31043
CXCL1	-0.00901655	0.0204703	0.659611	0.826486	6.31043
CTRC	0.0576952	0.0199256	0.00379833	0.0645746	6.31044
ANGPT1	0.00762057	0.0195719	0.697021	0.840775	6.31045
DDR1	-0.0162684	0.0197836	0.410927	0.687369	6.3105
TBCB	0.035662	0.0199825	0.0743649	0.347876	6.31051
TNFRSF13C	0.0119865	0.020433	0.557477	0.7659	6.31053
RGMB	-0.0269381	0.0203954	0.186618	0.471195	6.31055
COL4A3BP	0.0335878	0.0202275	0.0968643	0.381922	6.31061
KIR2DL3	-0.0230694	0.0196788	0.241123	0.537926	6.31068
CETN2	0.0448917	0.020435	0.0280713	0.215118	6.3107
PIgR	-0.0176259	0.0204834	0.38955	0.665499	6.3107
PAR.1	-0.0148806	0.0199253	0.455202	0.722044	6.31075
EPHA10	0.00681124	0.0206213	0.741184	0.862324	6.31078
HB.EGF	0.00962785	0.020084	0.631686	0.807154	6.31083
CD40.L	0.0321273	0.0205341	0.117731	0.384786	6.31083
Nr.CAM	0.0270531	0.0205372	0.187795	0.471195	6.31083
SCF	0.0346125	0.0206945	0.0944661	0.377864	6.31084
CDH17	0.0498956	0.0203353	0.0141686	0.139662	6.31086
DPEP1	-0.00309939	0.0200879	0.877385	0.949258	6.31088
HSP.27	0.0118573	0.0203715	0.56055	0.7659	6.3109
VSTM1	-0.0154961	0.0205121	0.450001	0.71792	6.31094
CCL27	-0.0106252	0.0204307	0.603041	0.792109	6.31098
SMOC2	-0.0661202	0.0201415	0.00103356	0.0570524	6.311
NEFL	-0.0907326	0.0195274	3.44772e-06	0.000951571	6.31103
IL.5R.alpha	-0.0104719	0.0199309	0.599316	0.792109	6.31105
CCL17	-0.0207546	0.0202575	0.305621	0.601959	6.31109
CNTN5	0.000200551	0.0205356	0.992208	0.996603	6.31111
DSG3	-0.0148703	0.020662	0.471742	0.727379	6.31114
IL32	0.0311034	0.020549	0.130173	0.394423	6.31116
CARHSP1	-0.00216889	0.0201232	0.914173	0.970238	6.31117
HSP90B1	0.00573335	0.0216371	0.791036	0.894778	6.31121
KYNU	0.0012562	0.0202817	0.950614	0.981809	6.31127
SORT1	0.00799004	0.0204131	0.695502	0.840775	6.31127
ROBO2	0.0140405	0.0208167	0.500032	0.738753	6.3113
PRTFDC1	0.0144554	0.0204943	0.480627	0.730457	6.31131
PDGF.subunit.B	0.0294726	0.0199491	0.139621	0.397273	6.31131
PRSS27	-0.00731062	0.0205521	0.722068	0.857843	6.31135
CTF1	0.0317992	0.0204926	0.120774	0.384786	6.31139
NTRK2	0.00795685	0.0206958	0.700646	0.840775	6.31143
GT	-0.0440088	0.0200585	0.0282708	0.215118	6.31144
FcRL2	-0.0243869	0.0199549	0.221715	0.509944	6.31146
LEPR	-0.0139485	0.0206034	0.49843	0.738753	6.3115
KIF1BP	0.0100571	0.0203106	0.620502	0.801893	6.31152
IFI30	-0.0071355	0.020221	0.724193	0.857843	6.31152
DEFB4A	-0.0586419	0.0202962	0.00387416	0.0645746	6.31154
CRADD	0.026901	0.0202587	0.184269	0.471195	6.31156
PPP3R1	0.0178975	0.0205665	0.384211	0.662763	6.31158
IL.27	-0.0128168	0.0205461	0.532778	0.755087	6.31161
GH	0.00723123	0.0209984	0.730579	0.861709	6.31163
AKT1S1	0.0290962	0.0205168	0.156192	0.432871	6.31164
ANXA10	-0.0336536	0.0197291	0.0880993	0.369319	6.31165
NPM1	0.0184758	0.0200971	0.357961	0.645957	6.31168
DCN	-0.0557488	0.0192692	0.00382739	0.0645746	6.31168
EREG	0.0180095	0.0199932	0.367741	0.650618	6.31168
PFDN2	0.0105238	0.0200027	0.598823	0.792109	6.3117
TDGF1	-0.0311312	0.0202403	0.124079	0.384786	6.3117
FABP2	0.00916208	0.0200696	0.648035	0.820448	6.31171
TN.R	0.0321114	0.0207234	0.121307	0.384786	6.31172
ISLR2	0.0312517	0.0208451	0.133862	0.394423	6.31172
FHIT	0.0307557	0.0199381	0.122989	0.384786	6.31175
CDH15	-0.0180698	0.0210468	0.390619	0.665499	6.31176
GM.CSF.R.alpha	-0.0100741	0.0205898	0.624663	0.801893	6.3118
PSGL.1	0.0316669	0.020892	0.129633	0.394423	6.3118
SNCG	-0.0350162	0.0206282	0.0896536	0.369319	6.31183
IgG.Fc.receptor.II.b	-0.0231289	0.0204869	0.258957	0.562774	6.31185
sFRP.3	-0.017431	0.0208097	0.402265	0.681137	6.31187
PSG1	-0.0647895	0.0204905	0.00157473	0.0645746	6.31189
RPS6KB1	0.0206288	0.020293	0.309409	0.601959	6.3119
NXPH1	-0.00238235	0.0182716	0.896266	0.958796	6.31192
BMP.6	-0.000347082	0.0204302	0.986446	0.996603	6.31193
NTRK3	0.0127536	0.0206178	0.536221	0.755087	6.31193
NEP	0.0121657	0.0203529	0.550036	0.7659	6.31197
CLEC1B	0.0017907	0.0193463	0.926256	0.974854	6.31198
GCP5	0.0206015	0.0203212	0.31072	0.601959	6.31199
CD63	0.011962	0.0204115	0.55787	0.7659	6.312
MDGA1	-0.00455517	0.0207011	0.825843	0.919084	6.31201
HMOX2	0.0203462	0.0203228	0.316793	0.607186	6.31202
NBL1	0.0104145	0.0197824	0.598592	0.792109	6.31205
CDH6	-0.0241456	0.0208852	0.247678	0.546874	6.31214
N.CDase	0.0436088	0.0199545	0.0288961	0.215118	6.3122
ILKAP	0.0403132	0.0202099	0.0461158	0.268259	6.31221
SOD2	0.0224255	0.0201045	0.264703	0.570766	6.31222
GDF.2	0.00629572	0.0206523	0.760495	0.867545	6.31226
FKBP7	0.00642508	0.0204213	0.753055	0.866298	6.31228
GPNMB	-0.0258879	0.0200661	0.197051	0.474232	6.31228
RBKS	0.0188273	0.0207102	0.363343	0.646984	6.31231
G.CSF	0.0439872	0.0219285	0.0449033	0.268259	6.31232
CPM	0.0226717	0.0208692	0.277356	0.584353	6.3124
MATN3	-0.0432846	0.0198948	0.0296176	0.215118	6.31241
PVR	0.0153858	0.0208501	0.460588	0.726414	6.31243
Alpha.2.MRAP	0.00347758	0.0208065	0.867266	0.949258	6.31243
GIF	0.0249125	0.0190941	0.192036	0.473233	6.31243
XCL1	-0.00507402	0.0198775	0.798527	0.899565	6.31243
DPEP2	-0.00596701	0.0205828	0.7719	0.876726	6.31247
CLSTN1	0.0302023	0.0196005	0.123394	0.384786	6.31252
KLB	-0.00684584	0.0207859	0.741902	0.862324	6.31254
PLXNB1	-0.0288884	0.0206786	0.162458	0.439592	6.31256
Dkk.1	-0.0138964	0.0196455	0.479371	0.730457	6.31257
SRP14	0.0118466	0.0202176	0.557925	0.7659	6.31268
IKZF2	0.0170224	0.0213951	0.426282	0.700289	6.31269
VEGFD	-0.0272723	0.0208881	0.191723	0.473233	6.31273
SMOC1	-0.0335423	0.0204965	0.101788	0.384786	6.31277
ADAM.TS13	0.0134056	0.0206167	0.515568	0.745009	6.31277
CD200	-0.0191237	0.0207848	0.357566	0.645957	6.31279
NDRG1	0.0368515	0.0211796	0.0819158	0.364657	6.31284
LAT	0.00988456	0.0202001	0.624624	0.801893	6.31284
GZMA	0.0225688	0.0204231	0.269176	0.571482	6.31288
CRIP2	-0.0188543	0.0205141	0.358085	0.645957	6.31289
Beta.NGF	0.00782678	0.0203066	0.699932	0.840775	6.31289
MARCO	0.0104996	0.0208952	0.615341	0.801104	6.31291
IL.17D	-0.000549431	0.0198149	0.97788	0.995922	6.31293
PSME1	0.0155734	0.0203088	0.443211	0.715358	6.31297
AARSD1	-0.0278396	0.02036	0.171559	0.456146	6.31303
PMVK	0.03852	0.0202417	0.0570864	0.302997	6.31313
WFIKKN1	0.0353408	0.0201398	0.0793473	0.359014	6.31317
NRP2	-0.0231886	0.0209627	0.26869	0.571482	6.31318
MANF	0.0254844	0.0202327	0.207873	0.490367	6.31318
RSPO1	-0.0186186	0.0203635	0.360588	0.646248	6.31323
SLAMF7	0.00117797	0.0201355	0.953351	0.981809	6.31323
SMPD1	-0.0347982	0.0203167	0.0868014	0.369319	6.31324
EIF4B	0.0407957	0.0203169	0.0446891	0.268259	6.31325
TMPRSS5	-0.00367184	0.0206369	0.858786	0.947865	6.31331
FKBP5	-0.0115015	0.0196704	0.558761	0.7659	6.31334
BOC	0.0144037	0.02047	0.481678	0.730457	6.31334
ADAM15	0.0119457	0.0211379	0.572004	0.777701	6.3134
RNF31	0.00640083	0.019568	0.743599	0.862324	6.31346
ADGRB3	0.00645536	0.0205388	0.753303	0.866298	6.31347
PTS	-0.0139441	0.0209623	0.505947	0.738843	6.3135
PLXNB3	0.0138935	0.02069	0.501921	0.738753	6.31354
PRTG	0.000433062	0.0200959	0.982808	0.996603	6.31357
LPL	0.00134814	0.0206318	0.947903	0.981809	6.31361
CD33	0.0142346	0.0210562	0.499047	0.738753	6.31366
GSTP1	0.0290199	0.0204949	0.156837	0.432871	6.31367
CD84	0.0380887	0.0201754	0.059089	0.30511	6.31382
FUT8	-0.000594051	0.0199712	0.976271	0.995922	6.31389
CTSC	-0.00672886	0.0204777	0.742473	0.862324	6.31397
FS	-0.0266628	0.020755	0.198964	0.474232	6.31398
HAGH	0.00481159	0.0203646	0.81323	0.912404	6.31407
GLO1	0.0247396	0.0204841	0.227189	0.518216	6.31424
NAAA	0.00152368	0.0203436	0.940299	0.981809	6.31426
IMPA1	0.0164962	0.0208584	0.429052	0.700289	6.31445
TGM2	-0.00932307	0.0203652	0.647117	0.820448	6.3145
SERPINA12	0.0149231	0.020514	0.466972	0.727379	6.31455
BMP.4	-0.0309348	0.0207104	0.135309	0.394423	6.31467
LXN	-0.00135233	0.0205892	0.947634	0.981809	6.31504
PRELP	-0.0131566	0.0205898	0.522856	0.747712	6.31577
IDUA	-0.00310106	0.0206218	0.880472	0.949258	6.31583
THPO	0.046874	0.0204226	0.0217544	0.181946	6.31594
TPPP3	-0.0233374	0.0203508	0.251527	0.550965	6.31627
ABHD14B	0.026039	0.0202852	0.199315	0.474232	6.31643
HAOX1	0.0291246	0.0204478	0.154397	0.432871	6.31682
HO.1	0.0308754	0.0206946	0.135761	0.394423	6.31865

### Sheet: ST58
Supplementary Table 58. Longitudinal associations between protein concentration and hedonic welleing before protein measurement from linear mixed effect regressions, after full adjustments, using 5-fold cross-validation.
Protein	Coefficient (β)	Standard error (se)	Uncorrected P value (p)	FDR corrected P value (pfdr)	Root Mean Square Error (RMSE)
TNFRSF10A	-0.0188251	0.00547128	0.000583994	0.00762243	1.64423
ASGR1	-0.011212	0.00559468	0.0451085	0.135326	1.64473
VSIG2	-0.0128156	0.0053198	0.0160234	0.0724993	1.64555
TNFRSF11A	-0.0151781	0.0054253	0.0051635	0.0316695	1.6457
GFR.alpha.1	-0.0253527	0.00549371	4.01177e-06	0.000369083	1.64603
EDA2R	-0.0217952	0.00529685	3.92651e-05	0.00154817	1.64631
UNC5C	-0.0204279	0.00552619	0.00022041	0.00405554	1.64657
MMP7	-0.0191831	0.00557294	0.000580785	0.00762243	1.64664
EPHB6	-0.0175417	0.00554307	0.00156026	0.0143544	1.6467
TNFRSF12A	-0.0235707	0.00551653	1.95943e-05	0.000901338	1.64701
SCARB2	-0.0199797	0.00524729	0.000141679	0.00355487	1.64703
MERTK	-0.0123283	0.00556172	0.0266832	0.0932223	1.64706
SKR3	-0.0195791	0.00541488	0.000301802	0.00462763	1.64711
IL1RL2	0.000202252	0.00561951	0.971291	0.998268	1.64712
EFNA4	-0.0167359	0.00545421	0.00216111	0.0186396	1.64716
LAYN	-0.019661	0.00528344	0.000200007	0.003943	1.64717
PAPPA	-0.0160423	0.00565694	0.00458451	0.030292	1.64723
SIGLEC1	-0.0147462	0.0056517	0.00909751	0.0473757	1.64726
AMBP	-0.0202177	0.00558129	0.000294168	0.00462763	1.64728
IL.4RA	-0.0049127	0.00550031	0.371802	0.600101	1.64728
FGF.23	-0.0164532	0.00533321	0.00204413	0.0181994	1.64729
KIM1	-0.0206855	0.0055136	0.000177204	0.00391869	1.64735
CLM.6	-0.0109726	0.00555431	0.0482541	0.143206	1.64736
JAM.B	-0.0176647	0.00539562	0.00106653	0.0109023	1.64736
FGFR2	-0.00590796	0.00561936	0.293134	0.528791	1.6474
CADM3	-0.0115719	0.00540896	0.0324417	0.105015	1.64742
PGF	-0.017994	0.00541501	0.000895723	0.00988878	1.64756
TRAIL.R2	-0.0138562	0.00546454	0.0112477	0.0560843	1.64756
MSR1	-0.0171111	0.00583266	0.00336166	0.0250761	1.64757
MAPT	-0.00171148	0.00563402	0.761308	0.864696	1.6476
IL15	-0.0104253	0.00556094	0.060876	0.173214	1.64772
ACE2	-0.00857356	0.00560592	0.126221	0.290309	1.64775
REN	-0.0117091	0.00552936	0.0342456	0.108641	1.64776
PDGF.R.alpha	-0.0219683	0.00560918	9.07885e-05	0.00278418	1.64792
SMOC2	-0.0273425	0.00549503	6.66896e-07	9.93037e-05	1.64804
PRSS8	-0.0212812	0.00568797	0.000184576	0.00391869	1.64805
N2DL.2	-0.017103	0.00536191	0.00143119	0.013621	1.64815
SCARF2	-0.0242876	0.0055309	1.14547e-05	0.000632301	1.64827
NEFL	-0.0264607	0.0053336	7.19592e-07	9.93037e-05	1.6483
KIRREL2	-0.00263212	0.00561243	0.6391	0.809136	1.64831
GGT5	-0.00276909	0.00551251	0.615454	0.793763	1.64832
TF	-0.010301	0.00556366	0.0641475	0.178835	1.64834
THY.1	-0.0125601	0.00557755	0.0243632	0.0908681	1.64836
ROBO2	-0.0131904	0.00568111	0.0202752	0.0811469	1.64837
SCARA5	-0.0223108	0.00567581	8.5544e-05	0.00278418	1.64837
TM	-0.0150101	0.00560498	0.00742571	0.0409899	1.64838
ADAM.22	-0.0167467	0.00554441	0.00253398	0.0194272	1.6484
CDH3	-0.0179134	0.00557989	0.00133239	0.0131335	1.64843
LEP	-0.00368289	0.00566503	0.515645	0.718124	1.64844
NMNAT1	-0.00176142	0.00549466	0.748548	0.86083	1.64845
Gal.9	-0.0132614	0.00569324	0.0198731	0.0811469	1.64845
CD200	-0.0148423	0.00567078	0.0088833	0.0471498	1.6485
SFRP1	-0.0157743	0.00546568	0.00391433	0.0278705	1.6485
TNFRSF21	-0.0159195	0.0056439	0.0048074	0.030292	1.64852
GBP2	0.00969764	0.00555181	0.080729	0.2102	1.64854
FGF.21	-0.01556	0.00551927	0.00482917	0.030292	1.64856
BST2	0.00683998	0.00566266	0.227127	0.440785	1.64857
ING1	-0.000654464	0.00564484	0.907704	0.963562	1.64859
VWC2	-0.0197251	0.00549376	0.000332633	0.00483194	1.6486
CD4	-0.00920169	0.00541079	0.0890641	0.225003	1.6486
MMP12	-0.0148765	0.00543975	0.00625989	0.0359944	1.64861
PRSS27	-0.0121552	0.00560863	0.0302549	0.100607	1.64861
CDH6	-0.0158683	0.00569839	0.00537364	0.0322418	1.64864
TIE2	-0.00457117	0.0057073	0.4232	0.652918	1.64865
CTSL1	-0.0152999	0.00556756	0.00601221	0.0353057	1.64866
SORT1	-0.00517283	0.00557362	0.353395	0.598506	1.64866
NEP	0.000263596	0.00555757	0.962172	0.997538	1.64867
THBS2	-0.012596	0.00547773	0.0215098	0.08481	1.64867
PLA2G10	0.000913833	0.00550469	0.868154	0.935979	1.64867
Dkk.4	-0.0166174	0.00549465	0.00250229	0.0194272	1.64868
DDR1	-0.0115374	0.00540154	0.032722	0.105015	1.64868
PTX3	0.00246026	0.00557412	0.658959	0.819246	1.64868
IL16	0.00183869	0.0054485	0.735776	0.86083	1.64869
RGMB	-0.0124378	0.00556786	0.0255277	0.091502	1.64869
SRC	0.00070014	0.00561786	0.900822	0.95995	1.64869
GDNFR.alpha.3	-0.0183447	0.00557065	0.000996354	0.0105767	1.64871
ADAM.23	-0.0202905	0.00552635	0.000243038	0.00419241	1.64871
PD.L2	-0.00453337	0.00570263	0.426666	0.652918	1.64874
CA5A	0.00169809	0.00554901	0.759602	0.864696	1.64876
RAGE	-0.0136955	0.00555497	0.0137105	0.0652429	1.64876
PDGF.subunit.B	0.0013602	0.00544818	0.802857	0.893503	1.64877
IL3RA	0.00615234	0.00578269	0.287403	0.521864	1.64877
LAIR.2	-0.00294844	0.00546827	0.589775	0.775133	1.64878
CTSS	-0.00895525	0.00556662	0.107723	0.260803	1.64879
FLRT2	-0.0170926	0.00560352	0.00229534	0.0191974	1.6488
BNP	-0.016967	0.00494658	0.000607585	0.00762243	1.64882
CD302	-0.0119364	0.00546036	0.0288521	0.0983108	1.64883
SPOCK1	-0.0132138	0.00562269	0.0187999	0.0811469	1.64884
GDNF	-0.010347	0.00566992	0.0680624	0.185814	1.64884
MAD1L1	0.00253625	0.00551228	0.645454	0.809751	1.64886
CCL17	-0.00397516	0.00553182	0.472414	0.688163	1.64887
UBE2F	0.00475293	0.00567252	0.402126	0.641542	1.64888
CEACAM8	-0.0027552	0.00554069	0.619018	0.794647	1.64888
AOC1	-0.000138098	0.00568703	0.980628	0.998268	1.64888
NAA10	0.00712822	0.00548363	0.193679	0.387359	1.64889
CEACAM3	0.0141812	0.00561024	0.0115044	0.0560843	1.64889
COL4A3BP	0.00251898	0.00552452	0.648431	0.809805	1.6489
GDF.2	-0.00188546	0.00563754	0.738053	0.86083	1.6489
IL.1ra	0.00131219	0.00553967	0.812765	0.900896	1.64892
IL12	-0.0015956	0.00551523	0.772355	0.86988	1.64893
LXN	0.00507553	0.00561994	0.366492	0.599954	1.64893
DUSP3	0.0113187	0.0058416	0.0527152	0.153151	1.64893
CPM	-0.0104941	0.00569747	0.0655371	0.180882	1.64893
PARP.1	5.7507e-05	0.00542913	0.991549	0.998268	1.64895
ANGPT1	-0.011944	0.00534561	0.0254954	0.091502	1.64895
RPS6KB1	-0.00558722	0.00554053	0.313288	0.557854	1.64896
NEMO	0.00374195	0.00550097	0.496381	0.713547	1.64896
CRIP2	-0.0113304	0.00559885	0.0430424	0.131997	1.64897
CD200R1	-0.000105029	0.00569177	0.985278	0.998268	1.64898
TDGF1	-0.0128292	0.00552491	0.0202614	0.0811469	1.64899
CLM.1	-0.0129692	0.00558634	0.0202867	0.0811469	1.64899
NTRK2	-0.0142627	0.00564781	0.0115826	0.0560843	1.649
PIgR	-0.016117	0.00558816	0.00393822	0.0278705	1.64901
EZR	-0.000141693	0.00558599	0.979764	0.998268	1.64902
MATN3	-0.0208999	0.00542848	0.000119267	0.00329178	1.64904
Nr.CAM	-0.00828431	0.00560726	0.139611	0.313273	1.64904
GDF.8	-0.00184624	0.0055573	0.739735	0.86083	1.64906
GT	-0.0138919	0.00547743	0.0112299	0.0560843	1.64907
VEGFD	-0.00804885	0.00570196	0.158118	0.3383	1.64907
PRTFDC1	-0.00754368	0.00559457	0.177581	0.371305	1.64908
gal.8	0.00821547	0.00544659	0.131511	0.297516	1.64908
CD38	-0.00616767	0.00552976	0.264739	0.494795	1.6491
ATP6V1F	-0.00165124	0.00553959	0.765652	0.866066	1.6491
RGMA	-0.0138328	0.00564653	0.0143207	0.0658753	1.64911
WWP2	0.00126431	0.00559429	0.821208	0.903001	1.64911
LOX.1	0.00119082	0.00561286	0.831989	0.904071	1.64912
CARHSP1	-0.00411802	0.00549484	0.453623	0.676757	1.64913
ECE1	-0.00652583	0.00569907	0.252223	0.480094	1.64914
CLEC10A	-0.00763801	0.00569605	0.179991	0.373515	1.64915
PTS	-0.000365978	0.00572241	0.949008	0.992145	1.64915
PVR	-0.00233612	0.00569169	0.681494	0.832268	1.64915
hOSCAR	-0.0103279	0.00554552	0.0625964	0.176292	1.64915
DSG3	-0.00999553	0.00563979	0.0763888	0.202724	1.64916
NTRK3	-0.0128426	0.00562667	0.0224961	0.0862351	1.64917
CNTN5	-0.0124419	0.00560482	0.0264634	0.0932223	1.64918
GLO1	-0.00358642	0.00559315	0.521405	0.718124	1.64918
FCAR	0.00784205	0.00547908	0.152402	0.328618	1.64919
DPEP2	0.00513686	0.00561932	0.360677	0.59968	1.6492
Siglec.9	-0.00197409	0.00563884	0.726284	0.860319	1.6492
RBKS	0.00286086	0.00565413	0.61289	0.793763	1.64921
BOC	-0.0148484	0.0055862	0.0078791	0.0426398	1.64921
HMOX2	0.00441636	0.00554944	0.426166	0.652918	1.64921
HB.EGF	-0.00601573	0.0054844	0.272736	0.505202	1.64922
N.CDase	-0.00393558	0.00545283	0.470475	0.688163	1.64923
HSP.27	2.65609e-05	0.00556214	0.99619	0.998268	1.64925
TNFRSF13B	-0.0101281	0.00529201	0.0556848	0.160094	1.64925
PPP3R1	0.00875455	0.00561444	0.118977	0.281804	1.64926
CPA2	-0.00291892	0.00566917	0.606657	0.789799	1.64928
FcRL2	-0.0114048	0.00544918	0.0363949	0.112865	1.6493
NXPH1	-0.00614108	0.00499679	0.219118	0.431975	1.64931
TMPRSS5	-0.00680353	0.00563313	0.227181	0.440785	1.64931
SPON2	-0.0128714	0.00562191	0.0220828	0.0858431	1.64931
BCAN	-0.00356369	0.00559255	0.524004	0.718124	1.64932
Alpha.2.MRAP	-0.00292854	0.00567955	0.606131	0.789799	1.64932
CLEC1B	-0.000665231	0.00528622	0.899861	0.95995	1.64933
ITGB1BP2	0.00114429	0.00550019	0.835199	0.904071	1.64933
PSGL.1	-0.00081321	0.00570316	0.886619	0.952167	1.64935
FKBP5	-0.00836694	0.00537287	0.11946	0.281804	1.64935
CTF1	0.00674039	0.00559524	0.228378	0.440785	1.64935
KYNU	-0.00331967	0.00553879	0.548961	0.746371	1.64936
TBCB	0.00348611	0.00545858	0.523075	0.718124	1.64937
EPHA10	0.00311175	0.00562917	0.580426	0.767764	1.64937
NPM1	0.00302638	0.00548865	0.581387	0.767764	1.64938
ANXA10	-0.000384468	0.00539117	0.94315	0.98977	1.64939
IFNL1	-0.00365551	0.00536056	0.495311	0.713547	1.64939
STK4	-0.00127356	0.00557777	0.819398	0.903001	1.6494
FHIT	0.00482866	0.00544605	0.375309	0.60224	1.6494
IL18	0.00196465	0.00548755	0.720341	0.856957	1.6494
ILKAP	0.00350443	0.00552054	0.525583	0.718124	1.64941
PRTG	-0.0154804	0.00548477	0.00478098	0.030292	1.64943
DECR1	0.00176797	0.00543175	0.744823	0.86083	1.64943
TGM2	0.00321323	0.00556057	0.56338	0.762219	1.64943
SRP14	-1.19859e-05	0.00552194	0.998268	0.998268	1.64944
HAGH	0.00398328	0.00555969	0.473736	0.688163	1.64944
GPNMB	-0.00729707	0.00548063	0.183097	0.374331	1.64944
KIF1BP	0.0017364	0.00554646	0.754242	0.863779	1.64944
FKBP7	0.000245945	0.00557636	0.964822	0.997538	1.64944
CDH17	-0.000507504	0.00555504	0.92721	0.980498	1.64945
FABP2	-0.00585015	0.00548081	0.285838	0.521864	1.64945
MDGA1	-0.00956115	0.00565046	0.0906759	0.225464	1.64945
DCN	-0.0233499	0.00525896	9.1524e-06	0.000631516	1.64945
TNFRSF13C	0.00180474	0.00557889	0.746331	0.86083	1.64946
HSP90B1	0.00815136	0.00590416	0.167445	0.355499	1.64946
GCP5	-0.00436924	0.00554872	0.431059	0.653693	1.64948
PAEP	-0.00534019	0.00592376	0.367363	0.599954	1.64949
Beta.NGF	-0.00268995	0.00554561	0.627652	0.801999	1.6495
SNCG	-0.0170465	0.00562866	0.00246745	0.0194272	1.6495
WFIKKN1	-0.00806805	0.00550159	0.142564	0.317319	1.6495
CD63	0.00206061	0.00557337	0.7116	0.855246	1.6495
IgG.Fc.receptor.II.b	-0.00368636	0.00559498	0.510003	0.718124	1.6495
DEFB4A	-0.00529475	0.00554633	0.339796	0.584746	1.64951
sFRP.3	-0.0121848	0.00567898	0.0319428	0.104955	1.64952
MARCO	-0.0114886	0.00570262	0.0439865	0.133409	1.64952
SLAMF7	0.00180606	0.00549884	0.742587	0.86083	1.64954
CTRC	0.00843403	0.00544545	0.121475	0.284129	1.64954
AARSD1	-0.005402	0.00555988	0.331285	0.578701	1.64955
MANF	-0.00153104	0.00552546	0.781721	0.873502	1.64955
VSTM1	-0.0051204	0.00560037	0.360596	0.59968	1.64956
ADM	-0.0126765	0.00545677	0.0202067	0.0811469	1.64957
CD84	-0.00456846	0.00551065	0.407122	0.645781	1.64959
EIF4B	0.00514902	0.00554877	0.353465	0.598506	1.64959
DPEP1	0.00197799	0.00548524	0.718408	0.856957	1.64961
RNF31	0.0048935	0.00534548	0.359992	0.59968	1.64961
CRADD	0.00227604	0.00553248	0.680796	0.832268	1.64962
SOD2	-0.00522699	0.00549018	0.341102	0.584746	1.64963
IL.17D	-0.00154399	0.00540944	0.775328	0.86988	1.64964
AKT1S1	-0.00319107	0.00560189	0.568941	0.76227	1.64965
SMPD1	-0.0149577	0.00554568	0.0070116	0.0394939	1.64965
PFDN2	0.00992295	0.00546271	0.0693437	0.185814	1.64965
NRP2	-0.00872198	0.00572185	0.127476	0.290772	1.64965
IL.27	-0.00370549	0.00560998	0.508946	0.718124	1.64968
DRAXIN	-0.0120031	0.00548123	0.0285718	0.0983108	1.64968
LTBP3	-0.00195814	0.00531753	0.712705	0.855246	1.64968
PTPN1	-0.001201	0.00553458	0.828216	0.904071	1.64968
CD40.L	-0.000245976	0.00560695	0.965009	0.997538	1.6497
PSME1	0.00318046	0.00554542	0.566307	0.76227	1.6497
TPPP3	-0.0129575	0.00555319	0.0196616	0.0811469	1.64971
BMP.4	-0.0082101	0.00565348	0.14649	0.32345	1.64971
EREG	0.00608247	0.00546006	0.265325	0.494795	1.64972
CRTAM	-0.0127514	0.00547713	0.0199377	0.0811469	1.64972
Dkk.1	-0.00715064	0.00536566	0.182689	0.374331	1.64973
RSPO1	-0.0187242	0.00555492	0.000754162	0.00904995	1.64973
G.CSF	0.0200406	0.00597363	0.000798528	0.00918307	1.64974
FUT8	-0.00236508	0.0054544	0.664586	0.822538	1.64974
GZMA	-0.00798114	0.00557596	0.15238	0.328618	1.64974
IL.5R.alpha	-0.00692353	0.00544312	0.203428	0.40393	1.64974
TN.R	-0.00443196	0.00565843	0.43351	0.653818	1.64975
PSG1	-0.0137393	0.00559694	0.0141234	0.0658753	1.64976
PAR.1	-0.0121788	0.00544055	0.0252223	0.091502	1.64976
ADAM15	-0.00384261	0.0057693	0.505407	0.718124	1.64977
ISLR2	-0.00582324	0.00569048	0.306191	0.548758	1.64978
IKZF2	-0.00236754	0.00583956	0.685174	0.833075	1.64979
CCL27	-0.00729934	0.00557835	0.190748	0.38428	1.64981
ADAM.TS13	0.00445982	0.00562853	0.428181	0.652918	1.64982
IL6	0.00372399	0.00560788	0.506674	0.718124	1.64984
PLXNB3	-0.00775977	0.00564865	0.169571	0.357265	1.64985
GH	-0.00554264	0.00573009	0.333437	0.578795	1.64986
SCF	-0.00555772	0.00564988	0.325306	0.574242	1.64988
LAT	-0.0090489	0.00551432	0.100851	0.246327	1.6499
AGRP	-0.0115934	0.00549525	0.0349229	0.109531	1.6499
CETN2	0.00631281	0.00558104	0.258049	0.487819	1.64994
IFI30	0.00230882	0.00552203	0.675881	0.832268	1.64994
CLSTN1	0.00974011	0.00535437	0.0689449	0.185814	1.64994
KLB	0.00261844	0.00567449	0.644498	0.809751	1.64996
ABHD14B	0.00962622	0.00553878	0.0822652	0.212198	1.64997
NAAA	-0.00605137	0.00555415	0.275965	0.507776	1.65002
KIR2DL3	-0.00927653	0.00537504	0.0844233	0.215748	1.65004
SERPINA12	-0.0110345	0.00559914	0.0487958	0.143273	1.65004
IL32	0.00423588	0.0056117	0.450379	0.675569	1.65006
GIF	-0.00426397	0.00521927	0.413979	0.652904	1.65007
GSTP1	0.00923991	0.00559496	0.0986922	0.243206	1.65008
CCL3	0.00447128	0.00556431	0.421679	0.652918	1.65009
SMOC1	-0.00874641	0.00559616	0.118119	0.281804	1.65009
LEPR	-0.00043158	0.0056257	0.938852	0.98902	1.6501
CTSC	-3.16957e-05	0.00559099	0.995477	0.998268	1.6501
ADGRB3	-0.00313758	0.00560758	0.575824	0.767764	1.65011
HAOX1	0.00498873	0.00558439	0.371712	0.600101	1.65012
PRELP	-0.015928	0.00561673	0.00458535	0.030292	1.65013
GM.CSF.R.alpha	-0.00986124	0.00561939	0.0793315	0.208529	1.65013
CDH15	-0.0129657	0.00574208	0.0239783	0.0906575	1.65017
BMP.6	-0.00547101	0.00557723	0.326652	0.574242	1.65018
PHOSPHO1	-0.0119384	0.00547392	0.0292232	0.098361	1.65022
IDUA	0.00117077	0.00563032	0.835283	0.904071	1.65024
PMVK	-0.00653084	0.00552815	0.237496	0.455201	1.65025
PLXNB1	-0.00266963	0.00564568	0.636328	0.809136	1.65031
NDRG1	0.00887354	0.00578179	0.124898	0.289678	1.65033
CD33	0.00365457	0.0057472	0.524873	0.718124	1.65037
IMPA1	0.00747837	0.00569298	0.189024	0.383607	1.65037
CXCL1	0.00206325	0.00558813	0.711976	0.855246	1.65039
NCAN	-0.0040316	0.0056095	0.472347	0.688163	1.65042
NBL1	-5.92722e-05	0.00540462	0.99125	0.998268	1.65049
XCL1	-0.00921239	0.00542743	0.089675	0.225003	1.65056
LPL	-0.00813837	0.00563158	0.148471	0.325222	1.65059
FS	-0.00459557	0.00566656	0.417397	0.652918	1.65059
THPO	-0.00412036	0.00557823	0.460148	0.6828	1.65108
HO.1	-0.0051385	0.00564902	0.363053	0.599954	1.65154

### Sheet: ST59
Supplementary Table 59. Longitudinal associations between protein concentration and life satisfaction before protein measurement from linear mixed effect regressions, after full adjustments, using 5-fold cross-validation.
Protein	Coefficient (β)	Standard error (se)	Uncorrected P value (p)	FDR corrected P value (pfdr)	Root Mean Square Error (RMSE)
IL.4RA	0.0173309	0.032913	0.598521	0.8748	6.12263
MERTK	0.0018127	0.0333877	0.956704	0.986451	6.12289
CD38	0.0290863	0.0331382	0.38014	0.75046	6.12414
FGF.23	-0.0213174	0.0319202	0.504275	0.798339	6.12436
BNP	-0.0357435	0.0304734	0.240886	0.631502	6.12448
VSIG2	-0.0396429	0.0319196	0.214318	0.622187	6.12499
GBP2	-0.000736984	0.0332116	0.982297	0.988947	6.12543
ECE1	-0.0684189	0.0338926	0.043578	0.355193	6.1255
ISLR2	-0.0138233	0.0339226	0.683663	0.914028	6.12578
UBE2F	0.00118711	0.0340067	0.972154	0.986451	6.12581
PHOSPHO1	-0.0859904	0.0328369	0.00885633	0.18907	6.12587
Nr.CAM	0.0789027	0.0335372	0.0186811	0.236425	6.12588
TNFRSF12A	-0.0711925	0.0330831	0.0314568	0.321178	6.12589
FLRT2	0.032963	0.0334926	0.325077	0.700948	6.1259
SNCG	-0.0921531	0.033564	0.00606423	0.18597	6.12596
STK4	0.0138879	0.0334421	0.677956	0.912761	6.12603
NTRK2	0.0162296	0.0335983	0.629085	0.8936	6.12606
WWP2	0.0237266	0.0335564	0.479563	0.78634	6.12612
MMP12	-0.0472735	0.0324686	0.14547	0.54906	6.12612
CLEC1B	-0.059086	0.0318183	0.063381	0.418587	6.12613
AOC1	0.0238771	0.0340518	0.483215	0.78634	6.12614
GDNF	-0.0206502	0.0340612	0.544368	0.821013	6.12621
BCAN	0.0308833	0.0334676	0.356171	0.728172	6.12621
CD40.L	0.0619157	0.0336175	0.0655746	0.420897	6.12626
CLM.6	-0.0163709	0.0332245	0.622225	0.889813	6.12628
PRSS8	-0.0810372	0.0339822	0.0171346	0.236425	6.12633
NMNAT1	-0.00803174	0.0332014	0.808861	0.979707	6.12644
PMVK	0.0418702	0.0330629	0.205443	0.622187	6.12644
UNC5C	-0.0572937	0.0329691	0.0823159	0.454384	6.12648
CD302	-0.0845694	0.0326348	0.00959052	0.18907	6.1265
VWC2	-0.0407403	0.0329895	0.216916	0.622187	6.12651
PSG1	-0.128136	0.0335825	0.000137704	0.0380063	6.12658
IL32	-0.00264885	0.0337159	0.937383	0.986451	6.12665
NRP2	-0.0492455	0.0341966	0.149916	0.551692	6.12667
TNFRSF10A	-0.0288036	0.0328525	0.380668	0.75046	6.12674
GFR.alpha.1	-0.0772681	0.0328879	0.0188455	0.236425	6.12677
MANF	0.0584219	0.033091	0.0775493	0.445908	6.12679
VEGFD	-0.0262666	0.0340166	0.440054	0.774331	6.1268
FABP2	0.0267934	0.0328258	0.414414	0.762699	6.12683
ASGR1	-0.083214	0.0334581	0.0129149	0.206429	6.12684
AGRP	0.0615328	0.0331193	0.0632478	0.418587	6.1269
PLXNB1	-0.039056	0.0338004	0.247951	0.633652	6.12693
TBCB	-0.0317116	0.0328031	0.333734	0.714036	6.12695
MMP7	-0.0992805	0.033218	0.00281651	0.181408	6.12695
TN.R	0.0212511	0.0339019	0.530794	0.813885	6.12697
CNTN5	-0.00317839	0.0335696	0.924573	0.986201	6.12699
ADAM.TS13	-0.000464129	0.0335025	0.988947	0.988947	6.12702
CCL27	-0.0981141	0.0333586	0.00328637	0.181408	6.12703
SFRP1	-0.0924955	0.0327628	0.0047761	0.18597	6.12706
EFNA4	-0.0681261	0.032739	0.0375021	0.33389	6.1271
SCARA5	-0.0887473	0.0338142	0.00870573	0.18907	6.12713
PRTG	0.0231035	0.0328176	0.481471	0.78634	6.12714
PAEP	-0.00124322	0.0349485	0.971625	0.986451	6.12714
DEFB4A	-0.0570644	0.0333292	0.0869396	0.458666	6.12715
NXPH1	0.0165964	0.0295821	0.574809	0.852942	6.12715
PTX3	0.0059957	0.0335085	0.858	0.982606	6.12716
EDA2R	-0.10603	0.0318644	0.000883469	0.121919	6.12716
NCAN	0.0544726	0.033625	0.105301	0.50645	6.12716
ACE2	0.0223824	0.0336663	0.506193	0.798339	6.1272
CD63	-0.0946957	0.0337936	0.00509761	0.18597	6.1272
PARP.1	0.0459909	0.0327523	0.160328	0.560134	6.12725
BMP.4	-0.0349771	0.0338829	0.301991	0.684063	6.12725
CCL3	0.00768206	0.0332304	0.817189	0.979707	6.12728
IL6	0.00928259	0.0335105	0.781788	0.969761	6.1273
CEACAM8	-0.0333669	0.0332553	0.315743	0.686182	6.1273
GH	0.0616909	0.0342738	0.0719356	0.422431	6.12732
gal.8	-0.0223906	0.0328149	0.495065	0.794406	6.12732
SCARB2	-0.0586279	0.0316094	0.063698	0.418587	6.12733
LAT	0.0406618	0.0330328	0.218406	0.622187	6.12733
PDGF.R.alpha	-0.0355016	0.0334864	0.289119	0.679021	6.12737
ANGPT1	-0.0322052	0.0318857	0.312542	0.684615	6.12738
LTBP3	0.0426671	0.0322653	0.186109	0.61685	6.12739
CEACAM3	0.0204873	0.0336143	0.542236	0.821013	6.12741
SKR3	-0.0848278	0.0324929	0.00906761	0.18907	6.12741
GCP5	0.0721112	0.0331621	0.0297197	0.321178	6.12742
ADM	0.0493248	0.0327379	0.13197	0.54906	6.12742
KIM1	-0.0702022	0.0328377	0.0325832	0.321178	6.12745
CLSTN1	0.0187617	0.0320742	0.558613	0.83792	6.12745
BMP.6	0.0238615	0.0334023	0.475038	0.78634	6.12746
DCN	-0.0296758	0.0317195	0.349546	0.719961	6.12746
BST2	0.0209003	0.0338545	0.537031	0.818898	6.12749
MAPT	-0.035498	0.0336479	0.291489	0.679021	6.12749
DPEP2	-0.0392098	0.0336714	0.24429	0.631502	6.1275
ADAM.22	-0.0689826	0.0330722	0.0370519	0.33389	6.1275
sFRP.3	-0.00173092	0.0337469	0.959096	0.986451	6.12752
TNFRSF13B	-0.0614516	0.0318456	0.0537125	0.393186	6.12756
KLB	-0.0395728	0.0339859	0.244328	0.631502	6.1276
RAGE	0.00367066	0.0331847	0.911928	0.986201	6.12762
VSTM1	-0.0706101	0.0337268	0.0363526	0.33389	6.12762
CTRC	0.0411677	0.0327346	0.208596	0.622187	6.12764
MSR1	-0.0883145	0.0346902	0.0109354	0.201211	6.12765
CD200R1	0.00506553	0.0339186	0.881289	0.985546	6.12767
PIgR	0.0115506	0.0333782	0.729321	0.949493	6.12768
NDRG1	-0.0105453	0.0341637	0.757586	0.951507	6.12769
IL15	-0.034304	0.0332573	0.302376	0.684063	6.12769
CDH15	-0.0397731	0.0341937	0.244821	0.631502	6.12774
EZR	-0.0574244	0.0335646	0.0871753	0.458666	6.12776
GDNFR.alpha.3	-0.0397958	0.0333848	0.233311	0.631502	6.12776
KIRREL2	0.00468314	0.033593	0.889134	0.985546	6.12779
TIE2	0.00792352	0.0341187	0.816367	0.979707	6.12782
N2DL.2	-0.0581176	0.0322347	0.0714652	0.422431	6.12782
ITGB1BP2	-0.00228605	0.0330699	0.944891	0.986451	6.12782
EREG	-0.0270038	0.0330295	0.413649	0.762699	6.12783
FGF.21	-0.0214331	0.0331684	0.51819	0.808025	6.12783
TNFRSF11A	-0.0497505	0.0326992	0.128216	0.54906	6.12785
PFDN2	0.00465237	0.0332603	0.888763	0.985546	6.12785
NEP	-0.00357087	0.0334657	0.91503	0.986201	6.12787
IL.17D	-0.0155465	0.0323978	0.631348	0.8936	6.12788
RPS6KB1	-0.0359777	0.0331646	0.278057	0.679021	6.12791
N.CDase	0.0277562	0.0327006	0.396039	0.75384	6.12792
PLXNB3	-0.0436608	0.033851	0.197189	0.622187	6.12793
PLA2G10	-0.0547606	0.0328573	0.0956614	0.480046	6.12794
TDGF1	0.00645269	0.0334051	0.846839	0.979707	6.12798
ATP6V1F	-0.0138228	0.0330565	0.675853	0.912761	6.12798
CRADD	-0.0491666	0.0332961	0.139841	0.54906	6.128
ANXA10	-0.0734876	0.0324465	0.0235682	0.271034	6.12801
DDR1	0.00610244	0.0319147	0.848369	0.979707	6.12803
GGT5	-0.0039562	0.0330013	0.904583	0.986201	6.12804
CPA2	0.000916579	0.0340023	0.978496	0.988947	6.12805
PVR	0.0234053	0.034137	0.492984	0.794406	6.12806
GDF.8	0.00655866	0.0332519	0.843647	0.979707	6.12808
NEMO	0.0168125	0.0330382	0.610861	0.882711	6.12809
SPOCK1	0.032137	0.0335481	0.338146	0.716916	6.12809
CPM	0.00165942	0.0338808	0.960939	0.986451	6.1281
CD84	-0.00902386	0.0328467	0.783539	0.969761	6.1281
GM.CSF.R.alpha	-0.00160895	0.033705	0.961929	0.986451	6.12811
KIR2DL3	-0.027435	0.0323185	0.395986	0.75384	6.12811
RGMB	-0.035899	0.0332751	0.280711	0.679021	6.12812
RNF31	0.041769	0.0320087	0.191987	0.622187	6.12816
Alpha.2.MRAP	-0.0355762	0.0338114	0.292766	0.679021	6.12817
CD4	-0.039888	0.0326214	0.221487	0.622187	6.12818
ROBO2	0.0257316	0.0337991	0.446512	0.775077	6.12818
MDGA1	0.0276535	0.0339403	0.415248	0.762699	6.12818
TNFRSF21	-0.0528207	0.0336584	0.116644	0.519255	6.12819
CDH6	-0.0401982	0.0339872	0.236973	0.631502	6.1282
IL.1ra	-0.0224302	0.0334408	0.502419	0.798339	6.1282
CTSC	-0.0845937	0.0335271	0.0116654	0.201229	6.12824
DRAXIN	0.0110199	0.0330429	0.738769	0.951015	6.12825
GDF.2	0.00416544	0.0336739	0.901559	0.986201	6.12825
LAYN	-0.0571247	0.0317337	0.0719105	0.422431	6.12825
FKBP7	-0.0279345	0.0344134	0.416987	0.762699	6.12827
SORT1	-0.047048	0.0332622	0.157297	0.556591	6.12827
RSPO1	-0.00534955	0.0333049	0.872397	0.985546	6.12828
SIGLEC1	-0.0371428	0.0342901	0.278781	0.679021	6.1283
SRC	-0.0236476	0.0338113	0.48434	0.78634	6.1283
HAOX1	0.0569149	0.0333615	0.0880772	0.458666	6.12831
NBL1	0.0626329	0.032515	0.0541343	0.393186	6.12832
TMPRSS5	-0.0289759	0.0338063	0.391427	0.75384	6.12833
NTRK3	0.0111223	0.0336143	0.74075	0.951015	6.12834
LOX.1	-0.0532507	0.0336189	0.113275	0.519255	6.12835
DUSP3	-0.00801123	0.0349513	0.818715	0.979707	6.12843
GZMA	-0.0271712	0.0334936	0.417274	0.762699	6.12843
GPNMB	-0.0312017	0.0327405	0.340642	0.716916	6.12844
FHIT	-0.0245844	0.0331424	0.458259	0.77723	6.12845
GIF	-0.009596	0.0312025	0.758448	0.951507	6.12847
Dkk.1	-0.0278652	0.0319925	0.383806	0.75128	6.12848
WFIKKN1	0.047597	0.0328322	0.147212	0.54906	6.12849
hOSCAR	-0.0670844	0.0332595	0.0437557	0.355193	6.12853
SLAMF7	-0.0261619	0.0332028	0.430772	0.771717	6.12856
PRTFDC1	0.0106806	0.0334404	0.749445	0.951015	6.12858
DPEP1	0.0420873	0.0328549	0.200259	0.622187	6.12858
Beta.NGF	0.0107572	0.0332731	0.746484	0.951015	6.12858
FcRL2	-0.00723032	0.0326671	0.824843	0.979707	6.12859
DECR1	0.0163109	0.0329519	0.620631	0.889813	6.1286
BOC	0.0353965	0.0334374	0.289844	0.679021	6.12861
PRSS27	-0.0305793	0.0333626	0.359415	0.729402	6.12863
HB.EGF	-0.0245358	0.0328676	0.455402	0.77723	6.12863
Gal.9	-0.0803839	0.0340297	0.0182105	0.236425	6.12865
CDH17	-0.0123028	0.0333421	0.712155	0.936828	6.12866
PRELP	0.00530534	0.0337903	0.875246	0.985546	6.12866
Dkk.4	-0.0600296	0.0332519	0.0710951	0.422431	6.12868
PAR.1	0.00326306	0.0329428	0.921101	0.986201	6.1287
FS	-0.0351663	0.0337486	0.297464	0.684063	6.12871
PTS	0.0160954	0.0342616	0.638536	0.894598	6.12872
ING1	-0.0357465	0.0338737	0.29135	0.679021	6.12874
FUT8	-0.0465172	0.0325209	0.152679	0.553479	6.12879
IgG.Fc.receptor.II.b	-0.0396782	0.0333007	0.233516	0.631502	6.1288
RGMA	-0.0216101	0.0337718	0.522279	0.809826	6.12883
CLEC10A	-0.00982658	0.033983	0.772471	0.964715	6.12885
Siglec.9	-0.0141693	0.033982	0.676725	0.912761	6.12886
CXCL1	-0.0031352	0.0335075	0.925457	0.986201	6.12887
G.CSF	0.0330033	0.0352533	0.349229	0.719961	6.12889
SOD2	-0.0103992	0.032792	0.751164	0.951015	6.12889
CTF1	0.0147388	0.0332496	0.657586	0.903968	6.1289
ADAM15	-0.0460995	0.0344413	0.180803	0.616069	6.12891
EPHA10	-0.0175476	0.0339928	0.60573	0.879903	6.12894
IL18	0.0120769	0.0328072	0.712804	0.936828	6.12897
IL.27	-0.0263568	0.033641	0.433392	0.771717	6.12897
SMOC2	-0.0911481	0.0328532	0.00555349	0.18597	6.129
IFNL1	0.0211672	0.0320812	0.509416	0.798857	6.129
CLM.1	0.0148044	0.0334748	0.658325	0.903968	6.12904
CRIP2	-0.0628186	0.0337265	0.0625853	0.418587	6.12904
IKZF2	0.0479152	0.0348618	0.169376	0.584347	6.12905
TRAIL.R2	-0.0871002	0.0326663	0.00769589	0.18907	6.12909
SMOC1	-0.0497643	0.0335142	0.137648	0.54906	6.12909
EPHB6	-0.0334659	0.0330615	0.311482	0.684615	6.1291
CTSS	-0.0534334	0.0335605	0.111421	0.519255	6.1291
FKBP5	-0.0345873	0.0322971	0.284269	0.679021	6.1291
GT	-0.0172102	0.0327311	0.599048	0.8748	6.12912
IL16	-0.0148121	0.032766	0.651249	0.903239	6.12912
SMPD1	0.0185205	0.0333259	0.578418	0.853708	6.12913
TNFRSF13C	0.0135162	0.0333759	0.685521	0.914028	6.12914
CD33	-0.0496983	0.0342077	0.146338	0.54906	6.12915
KYNU	0.0293155	0.0333307	0.37916	0.75046	6.12916
MAD1L1	-0.0247906	0.0332535	0.456007	0.77723	6.12916
SCARF2	-0.0713324	0.0330556	0.0309851	0.321178	6.12916
SERPINA12	-0.0444949	0.0334806	0.183923	0.61685	6.12917
CCL17	-0.0670193	0.0330908	0.0428943	0.355193	6.12918
PTPN1	0.00341695	0.033123	0.917841	0.986201	6.12918
SPON2	-0.0504535	0.03355	0.132695	0.54906	6.1292
KIF1BP	-0.00717185	0.0332294	0.829131	0.979707	6.12921
HO.1	0.0265058	0.0337916	0.432852	0.771717	6.12922
MATN3	0.00379844	0.0325558	0.907123	0.986201	6.12933
IFI30	-0.0762186	0.0331194	0.0214189	0.257027	6.12934
NAA10	-0.00198226	0.0327915	0.9518	0.986451	6.1294
PD.L2	0.0067682	0.0341173	0.842757	0.979707	6.12942
PDGF.subunit.B	0.00512558	0.0324373	0.874452	0.985546	6.12942
IL12	0.0241251	0.0329903	0.464648	0.77723	6.12944
IL.5R.alpha	-0.0282777	0.0328501	0.38939	0.75384	6.12945
PSGL.1	0.0283267	0.0338768	0.403105	0.762033	6.12947
FGFR2	-0.0542006	0.033545	0.106217	0.50645	6.12952
HMOX2	-0.019249	0.0334605	0.565135	0.84312	6.12954
HSP90B1	0.0524072	0.0352822	0.137516	0.54906	6.12956
JAM.B	-0.0399449	0.0324171	0.217935	0.622187	6.12956
HSP.27	-0.0336466	0.0332884	0.312185	0.684615	6.12958
DSG3	-0.0260025	0.0339131	0.443276	0.774331	6.12958
CTSL1	-0.0565093	0.0333134	0.0898998	0.459488	6.12958
LXN	0.00892383	0.0337256	0.791329	0.97503	6.12959
THY.1	-0.0372718	0.0332371	0.262181	0.663872	6.12963
CARHSP1	-0.00291711	0.0328369	0.929216	0.986399	6.12964
CDH3	-0.00394437	0.0334758	0.906209	0.986201	6.12967
FCAR	-0.040568	0.0331015	0.220429	0.622187	6.12969
CD200	0.0111443	0.0339432	0.742683	0.951015	6.1297
NAAA	0.00744678	0.033337	0.823251	0.979707	6.1297
IL3RA	-0.0422561	0.0344377	0.219875	0.622187	6.12978
THPO	0.0317596	0.0334803	0.342873	0.716916	6.12982
AMBP	-0.0824456	0.0333482	0.0134628	0.206429	6.12983
COL4A3BP	-0.00488865	0.0331055	0.882611	0.985546	6.12984
PAPPA	0.00653895	0.0337349	0.846315	0.979707	6.12987
LPL	-0.0345415	0.0337191	0.305707	0.684615	6.12987
PGF	-0.0391724	0.0324862	0.227954	0.629152	6.12988
PPP3R1	-0.00698026	0.0337264	0.836045	0.979707	6.12994
MARCO	-0.0413075	0.0339059	0.223176	0.622187	6.12995
GLO1	-0.00229782	0.0335004	0.945318	0.986451	6.12996
EIF4B	-0.00540268	0.0332395	0.87089	0.985546	6.13008
NPM1	-0.0255972	0.0331816	0.440495	0.774331	6.13011
LEPR	-0.0153909	0.0336332	0.647254	0.902232	6.13013
AARSD1	-0.0585808	0.0335828	0.0811637	0.454384	6.13013
LEP	-0.0213514	0.0338833	0.528632	0.813885	6.13015
CADM3	-0.0483382	0.0324692	0.136628	0.54906	6.13016
IL1RL2	0.0488475	0.033599	0.146061	0.54906	6.1302
GSTP1	-0.0441461	0.0335073	0.187737	0.61685	6.13023
ABHD14B	-0.0537909	0.0333115	0.106428	0.50645	6.13041
TM	-0.0513143	0.0334897	0.125534	0.54906	6.13043
THBS2	0.0141134	0.0329739	0.668659	0.912761	6.13045
RBKS	-0.0135397	0.033982	0.690327	0.916011	6.13053
PSME1	-0.0117178	0.0334272	0.725944	0.949493	6.13054
CRTAM	-0.0241094	0.0328187	0.462608	0.77723	6.13056
NEFL	-0.0948529	0.0318935	0.00295508	0.181408	6.13056
XCL1	0.00138483	0.0328464	0.966372	0.986451	6.13057
ADAM.23	-0.00192929	0.0333675	0.953895	0.986451	6.13059
IMPA1	-0.0485605	0.034093	0.154413	0.553479	6.13073
LAIR.2	-0.0261306	0.0326686	0.423829	0.769584	6.13078
SCF	-0.0249269	0.0339646	0.463042	0.77723	6.13081
IDUA	0.0657287	0.0336699	0.0509826	0.390867	6.13085
AKT1S1	-0.000511752	0.0335566	0.987833	0.988947	6.13092
TF	0.0157147	0.0333684	0.637703	0.894598	6.13093
CA5A	0.0425534	0.0334332	0.20316	0.622187	6.13114
ADGRB3	-0.0305389	0.033696	0.364824	0.734973	6.13116
HAGH	-0.0062387	0.0334895	0.852227	0.980061	6.13131
ILKAP	-0.040884	0.0331547	0.217594	0.622187	6.13131
CETN2	-0.00832148	0.0334436	0.80351	0.979707	6.13138
SRP14	-0.0353498	0.0333807	0.289664	0.679021	6.13142
TPPP3	-0.0657863	0.0332532	0.0479506	0.378125	6.13209
REN	-0.0521912	0.0331712	0.115699	0.519255	6.1329
TGM2	-0.00818733	0.0335237	0.807068	0.979707	6.13303

### Sheet: ST60
Supplementary Table 60. Longitudinal associations between protein concentration and depressive symptoms before protein measurement from linear mixed effect regressions, after full adjustments, using 5-fold cross-validation.
Protein	Coefficient (β)	Standard error (se)	Uncorrected P value (p)	FDR corrected P value (pfdr)	Root Mean Square Error (RMSE)
MMP12	0.00128558	0.00654932	0.844388	0.965529	1.80919
FGF.23	0.00242189	0.00642715	0.706318	0.935872	1.80968
ASGR1	0.00468767	0.00672681	0.485912	0.933797	1.81
TNFRSF10A	-0.00253329	0.00659068	0.700713	0.935872	1.81008
EDA2R	0.0139648	0.00639009	0.0288964	0.846867	1.8102
VSIG2	0.00245146	0.00641208	0.702237	0.935872	1.81022
FGF.21	0.00309687	0.0066387	0.640883	0.933797	1.81041
Gal.9	0.00590339	0.0068349	0.387776	0.933797	1.81049
MERTK	0.00101141	0.00668823	0.879805	0.977847	1.81052
PSG1	0.0244279	0.00672127	0.000280685	0.0774691	1.81053
SIGLEC1	-0.00248052	0.0067943	0.715057	0.935872	1.81066
TNFRSF12A	0.0122441	0.00664319	0.0653588	0.882169	1.81073
ACE2	0.00627402	0.00673752	0.351781	0.933797	1.81086
GDF.8	-0.0035084	0.00668115	0.599517	0.933797	1.81097
VWC2	0.00480167	0.00661455	0.46791	0.933797	1.81098
CNTN5	-0.00441719	0.00673747	0.512095	0.933797	1.81098
TNFRSF11A	0.00435542	0.00653518	0.505142	0.933797	1.81099
GFR.alpha.1	0.010927	0.00661882	0.0988066	0.882169	1.811
MSR1	0.00563346	0.00700198	0.421106	0.933797	1.811
IL.4RA	0.00165147	0.00661816	0.802954	0.951139	1.81102
SMPD1	-0.00196721	0.00667137	0.7681	0.938034	1.81109
AMBP	0.00799044	0.00671357	0.234013	0.933797	1.81111
MMP7	0.00409912	0.00670509	0.540993	0.933797	1.81112
EREG	-0.00213486	0.00656684	0.745118	0.936173	1.81115
PAPPA	0.0148125	0.00679567	0.0293141	0.846867	1.81119
PRSS8	0.00569454	0.00683719	0.404944	0.933797	1.8112
CLM.6	0.00131136	0.00667897	0.844349	0.965529	1.81127
IL1RL2	0.00321834	0.0067519	0.633623	0.933797	1.81128
ATP6V1F	-0.00390199	0.00666121	0.558044	0.933797	1.81131
TN.R	-0.000268279	0.00679614	0.968513	0.996552	1.81133
UNC5C	0.0065164	0.00665463	0.327503	0.933797	1.81134
THBS2	-0.00904332	0.00658894	0.169954	0.882169	1.81134
ADM	0.00979886	0.0065627	0.135455	0.882169	1.81136
LEPR	0.00496959	0.00675737	0.462102	0.933797	1.81138
SKR3	0.00688528	0.0065244	0.291321	0.933797	1.8114
CARHSP1	-0.00688845	0.00660645	0.297132	0.933797	1.81141
KIM1	0.0125425	0.00663705	0.0588313	0.882169	1.81142
SPON2	0.000678116	0.00675645	0.920057	0.980824	1.81145
RGMA	-0.00344152	0.00678645	0.612089	0.933797	1.81147
ADGRB3	0.00676691	0.0067365	0.315167	0.933797	1.81147
BCAN	-0.00424195	0.00672014	0.527912	0.933797	1.81149
GH	-0.00389239	0.00687692	0.571407	0.933797	1.8115
CPM	0.00222008	0.0068436	0.745644	0.936173	1.81153
CTF1	-0.0113668	0.00672011	0.0907939	0.882169	1.81153
WWP2	-0.00581387	0.006719	0.386911	0.933797	1.81154
PLXNB3	0.00888031	0.00678536	0.190665	0.882169	1.81155
ECE1	0.0106002	0.0068406	0.121283	0.882169	1.81156
CCL17	0.0085493	0.00664786	0.19848	0.882169	1.8116
DEFB4A	0.000859648	0.00666686	0.897406	0.980824	1.8116
AARSD1	6.56543e-05	0.00668211	0.992161	0.999283	1.81162
CD302	0.00024266	0.00657035	0.97054	0.996552	1.81163
GCP5	-0.00114986	0.00666718	0.863077	0.966853	1.81167
IgG.Fc.receptor.II.b	0.014765	0.00672397	0.0281356	0.846867	1.81168
SRC	0.00385598	0.00674879	0.567776	0.933797	1.81168
BOC	0.00184279	0.00671916	0.783894	0.940673	1.81168
KLB	0.0126192	0.00681255	0.0640194	0.882169	1.81169
CRADD	0.00114209	0.0066481	0.863606	0.966853	1.81172
STK4	-0.0036071	0.00670189	0.590442	0.933797	1.81172
GT	0.0115228	0.00658815	0.0803327	0.882169	1.81173
FLRT2	0.0101097	0.00673911	0.133622	0.882169	1.81174
MANF	-0.0021685	0.00664166	0.744057	0.936173	1.81175
AGRP	0.00815667	0.00661074	0.217302	0.910594	1.81176
GBP2	-0.0140892	0.0066748	0.0348265	0.846867	1.81178
SFRP1	0.0183345	0.00657475	0.00530823	0.732536	1.81179
Siglec.9	-0.00603762	0.00677288	0.372725	0.933797	1.8118
NEP	0.00381495	0.00667896	0.567891	0.933797	1.81181
CLEC1B	0.00642297	0.0063668	0.313098	0.933797	1.81181
DCN	0.0148423	0.00634645	0.0193828	0.846867	1.81182
TRAIL.R2	0.00953281	0.00657754	0.147302	0.882169	1.81183
PRTFDC1	0.0025576	0.00672286	0.703636	0.935872	1.81183
KIR2DL3	0.00378061	0.00647119	0.559091	0.933797	1.81186
FABP2	-0.000424353	0.00659208	0.948675	0.988569	1.8119
PDGF.R.alpha	0.0102488	0.00674823	0.128874	0.882169	1.8119
EPHA10	-0.00890135	0.00675966	0.187939	0.882169	1.8119
DPEP1	-0.000629347	0.00659385	0.923965	0.980824	1.81191
EFNA4	0.0033623	0.00656927	0.608792	0.933797	1.81191
N2DL.2	0.00572277	0.00646335	0.375964	0.933797	1.81191
SMOC2	0.0110323	0.00662165	0.0957424	0.882169	1.81192
FGFR2	0.00337542	0.00675353	0.617232	0.933797	1.81193
PD.L2	-0.00594803	0.00684823	0.385125	0.933797	1.81193
PIgR	0.00422754	0.00671776	0.529168	0.933797	1.81193
HB.EGF	-0.000681751	0.00659461	0.917664	0.980824	1.81194
AKT1S1	-0.00730661	0.00673141	0.277761	0.933797	1.81196
TBCB	0.000428322	0.00656424	0.947976	0.988569	1.81197
ANXA10	0.00313116	0.00648849	0.629416	0.933797	1.81197
DSG3	0.00616789	0.00677645	0.362752	0.933797	1.81198
CD40.L	0.00131778	0.00673414	0.844862	0.965529	1.81198
ANGPT1	0.00592128	0.00643747	0.357703	0.933797	1.81199
IL.1ra	-0.00728977	0.00665802	0.273606	0.933797	1.812
NCAN	-0.00173169	0.00673897	0.797213	0.949339	1.812
G.CSF	-0.0073111	0.00714662	0.306335	0.933797	1.812
IL16	-0.00604595	0.00655453	0.356349	0.933797	1.81201
UBE2F	-0.00974977	0.00681005	0.152283	0.882169	1.81202
BMP.4	-0.00437659	0.00678982	0.519221	0.933797	1.81203
TDGF1	0.00927611	0.00664322	0.162662	0.882169	1.81203
CPA2	-0.00523684	0.00680846	0.441822	0.933797	1.81205
LEP	-0.00417533	0.00680381	0.539451	0.933797	1.81205
PVR	-0.00339402	0.00683521	0.619523	0.933797	1.81206
CEACAM8	-0.0124204	0.00665968	0.0622225	0.882169	1.81206
IL.17D	0.00514668	0.00649704	0.428296	0.933797	1.81206
DECR1	-0.00467356	0.00653551	0.474571	0.933797	1.81207
PHOSPHO1	0.00458568	0.00658735	0.486369	0.933797	1.81208
ITGB1BP2	0.00756152	0.00661298	0.252899	0.933797	1.81209
SPOCK1	0.0021259	0.00675842	0.753109	0.936173	1.81209
NMNAT1	-0.0066552	0.00660832	0.313926	0.933797	1.81209
THY.1	0.00284726	0.00670655	0.671179	0.935872	1.8121
VEGFD	0.0160628	0.00684361	0.0189477	0.846867	1.8121
DDR1	0.00115218	0.0065004	0.85932	0.966853	1.81212
TNFRSF13C	-0.0143384	0.00670189	0.0324346	0.846867	1.81212
CTRC	-0.000773599	0.00655237	0.906021	0.980824	1.81212
RPS6KB1	0.000779922	0.00665875	0.906763	0.980824	1.81213
BNP	0.00446552	0.0059882	0.455865	0.933797	1.81213
IKZF2	-0.0153827	0.00700336	0.0280914	0.846867	1.81213
CA5A	-0.00318084	0.00667002	0.633459	0.933797	1.81213
CCL27	0.00889979	0.00670403	0.184379	0.882169	1.81214
Dkk.4	0.00440591	0.00661306	0.505278	0.933797	1.81214
PTX3	-0.00658234	0.00669815	0.325785	0.933797	1.81214
ISLR2	0.00240769	0.00683182	0.724532	0.935872	1.81215
IL6	-0.00386254	0.00673138	0.566115	0.933797	1.81215
PRELP	0.00259528	0.00675322	0.700767	0.935872	1.81215
CLSTN1	-0.00895546	0.00644614	0.164796	0.882169	1.81216
KIRREL2	-0.00787116	0.00674185	0.243047	0.933797	1.81216
CTSL1	0.00199285	0.00669473	0.765961	0.938034	1.81216
EIF4B	-0.00419198	0.00666787	0.529578	0.933797	1.81217
DPEP2	-0.000948748	0.00674994	0.888225	0.9806	1.81217
sFRP.3	0.00855233	0.00682179	0.210002	0.905635	1.81217
LTBP3	-0.00257224	0.00640377	0.687936	0.935872	1.81218
LAYN	0.00684205	0.0063749	0.283185	0.933797	1.81218
LAT	0.00473059	0.00662999	0.475553	0.933797	1.81218
N.CDase	-0.00882605	0.00655898	0.178464	0.882169	1.81218
EPHB6	0.00464599	0.00667145	0.486203	0.933797	1.81218
NAA10	0.00302497	0.00659593	0.646529	0.933797	1.81219
GGT5	0.00155915	0.00662991	0.814085	0.955465	1.81219
SCARA5	0.00686858	0.00682577	0.314321	0.933797	1.81219
IL3RA	-0.00490766	0.00693791	0.479362	0.933797	1.81219
NDRG1	-0.00967517	0.00694245	0.163476	0.882169	1.8122
TIE2	0.000383743	0.00685166	0.955338	0.991253	1.8122
CTSS	0.00304024	0.00669152	0.649598	0.933797	1.8122
CD4	0.00497307	0.0065125	0.445121	0.933797	1.81221
PTPN1	-0.00230627	0.00665475	0.728933	0.935872	1.81221
HMOX2	-0.00973726	0.00667032	0.144395	0.882169	1.81221
PTS	0.00790903	0.00687044	0.249704	0.933797	1.81221
RSPO1	0.00870206	0.00668187	0.192845	0.882169	1.81221
NXPH1	-0.00946039	0.00603858	0.117245	0.882169	1.81221
FUT8	0.00279639	0.00655986	0.669912	0.935872	1.81222
CDH17	-0.00259975	0.006676	0.69698	0.935872	1.81222
NEMO	-0.00944103	0.00661315	0.153449	0.882169	1.81222
Beta.NGF	-0.00440556	0.00666749	0.508794	0.933797	1.81223
PARP.1	-0.0139595	0.00653032	0.0325826	0.846867	1.81223
AOC1	-0.00332155	0.00682698	0.626606	0.933797	1.81223
BST2	-0.00549482	0.00680281	0.419275	0.933797	1.81223
GM.CSF.R.alpha	-0.00591042	0.00675403	0.381553	0.933797	1.81223
CDH3	0.000554724	0.00671225	0.934137	0.987824	1.81224
ING1	-0.0128432	0.00677939	0.0582092	0.882169	1.81224
CXCL1	-0.00390741	0.00671005	0.560369	0.933797	1.81224
TGM2	0.00358711	0.00668215	0.59141	0.933797	1.81225
CEACAM3	-0.0136485	0.00674163	0.042957	0.846867	1.81225
MATN3	0.00740787	0.00653812	0.257244	0.933797	1.81225
COL4A3BP	-0.0117547	0.00664024	0.0767368	0.882169	1.81225
SNCG	0.0109879	0.00676472	0.104361	0.882169	1.81226
TNFRSF21	0.00388688	0.006786	0.566814	0.933797	1.81227
NTRK2	0.00217001	0.00678896	0.749253	0.936173	1.81227
PAR.1	0.00517848	0.00654963	0.429175	0.933797	1.81228
GDNF	-3.42718e-05	0.00681052	0.995985	0.999283	1.81229
ROBO2	-3.91925e-05	0.00682698	0.99542	0.999283	1.81229
IL15	0.00263133	0.00668515	0.693883	0.935872	1.8123
CD84	0.00643341	0.00662303	0.3314	0.933797	1.81231
RGMB	0.00613354	0.00669626	0.359718	0.933797	1.81231
VSTM1	-0.00212602	0.00672917	0.752057	0.936173	1.81231
LOX.1	-0.00944013	0.0067444	0.16165	0.882169	1.81231
KYNU	-0.00224361	0.00665944	0.736197	0.936173	1.81232
MAPT	0.00289885	0.00676671	0.668375	0.935872	1.81232
SCF	-0.00867206	0.00678672	0.201365	0.882169	1.81232
SRP14	-0.0112703	0.00664043	0.0897016	0.882169	1.81233
MARCO	-0.0112368	0.00685076	0.101005	0.882169	1.81233
FKBP7	-0.00417807	0.00670304	0.533102	0.933797	1.81233
DUSP3	-0.00856256	0.0070043	0.221571	0.912742	1.81234
CCL3	-0.00389689	0.0066832	0.559854	0.933797	1.81234
IL32	0.00255891	0.00674392	0.704374	0.935872	1.81234
GSTP1	-0.0139452	0.00672057	0.0380238	0.846867	1.81234
ADAM15	0.0117539	0.00692253	0.0895687	0.882169	1.81235
ABHD14B	-0.00170459	0.00665977	0.797995	0.949339	1.81236
NBL1	-0.0018476	0.00650514	0.776403	0.940673	1.81237
PDGF.subunit.B	-0.00354816	0.0065512	0.588109	0.933797	1.81237
MAD1L1	-0.00905039	0.0066266	0.172058	0.882169	1.81237
GLO1	0.00368427	0.00672022	0.583548	0.933797	1.81237
HO.1	-0.00263636	0.00678409	0.697578	0.935872	1.81238
CDH15	0.00507924	0.00689381	0.46128	0.933797	1.81238
IFNL1	0.00354982	0.0064554	0.582407	0.933797	1.81238
Dkk.1	0.00493826	0.00645698	0.444422	0.933797	1.81238
ADAM.22	0.00916986	0.00667024	0.169258	0.882169	1.81239
GIF	-0.00693701	0.0062921	0.270287	0.933797	1.81239
MDGA1	-0.00266738	0.00678951	0.69443	0.935872	1.8124
SCARB2	0.00341558	0.00633402	0.589737	0.933797	1.8124
FHIT	-0.00228378	0.00655077	0.72738	0.935872	1.81241
RBKS	-0.00425254	0.00678978	0.53113	0.933797	1.81241
PRTG	0.00363355	0.00660077	0.582014	0.933797	1.81241
CADM3	0.00225666	0.00651406	0.729031	0.935872	1.81241
XCL1	0.000198367	0.00653073	0.975769	0.997453	1.81242
IL12	-0.000983071	0.00663331	0.882188	0.977847	1.81242
Alpha.2.MRAP	0.00115711	0.00681917	0.865264	0.966853	1.81242
RNF31	-0.00908764	0.00643522	0.157947	0.882169	1.81242
TF	0.00861344	0.00668678	0.197745	0.882169	1.81242
SMOC1	0.00965912	0.006724	0.150903	0.882169	1.81243
LAIR.2	-0.012126	0.00657363	0.0651347	0.882169	1.81243
CD200R1	-0.0102204	0.00683259	0.134744	0.882169	1.81243
SLAMF7	-0.00147865	0.00661082	0.82302	0.958453	1.81243
PFDN2	0.00183148	0.00657609	0.780633	0.940673	1.81243
PSGL.1	0.00158307	0.00684053	0.816992	0.955465	1.81243
JAM.B	0.00682985	0.00650199	0.293562	0.933797	1.81243
IL18	-0.00238371	0.00659996	0.717983	0.935872	1.81244
WFIKKN1	-0.00308503	0.00661599	0.641017	0.933797	1.81244
TPPP3	-0.00346319	0.00667296	0.603786	0.933797	1.81244
NRP2	0.00159863	0.00686995	0.816002	0.955465	1.81245
FCAR	-0.00739797	0.00659032	0.261669	0.933797	1.81245
PMVK	-0.00013291	0.006645	0.984043	0.999283	1.81246
Nr.CAM	-0.00524672	0.00674036	0.436359	0.933797	1.81247
CD63	-0.000479027	0.00669797	0.942988	0.988569	1.81249
FS	0.00882944	0.00680392	0.194435	0.882169	1.81249
PSME1	-0.00560236	0.00666475	0.400605	0.933797	1.8125
hOSCAR	0.00526543	0.00666781	0.429743	0.933797	1.81252
FcRL2	0.00352559	0.00655581	0.590746	0.933797	1.81254
KIF1BP	0.000765122	0.00666795	0.90865	0.980824	1.81254
NTRK3	0.00280312	0.00676251	0.678514	0.935872	1.81254
CLEC10A	0.00212176	0.00683945	0.7564	0.936173	1.81255
GDNFR.alpha.3	0.00233345	0.00670332	0.727774	0.935872	1.81256
TNFRSF13B	0.00621827	0.00637682	0.329529	0.933797	1.81257
DRAXIN	0.00340319	0.00659613	0.605916	0.933797	1.81257
TMPRSS5	0.00488534	0.00676697	0.470357	0.933797	1.81257
EZR	-0.00563964	0.00671129	0.400758	0.933797	1.81257
NPM1	-0.00751533	0.00659974	0.254856	0.933797	1.81257
SOD2	0.000736124	0.00660156	0.911217	0.980824	1.81258
GPNMB	0.00345914	0.00659296	0.599829	0.933797	1.81258
IDUA	-0.00519826	0.00676373	0.442188	0.933797	1.81258
REN	0.00198954	0.00664996	0.764812	0.938034	1.81259
IL.5R.alpha	-0.000235815	0.00654899	0.971277	0.996552	1.81259
PLXNB1	0.00539955	0.00678129	0.425919	0.933797	1.81259
ADAM.23	0.00512079	0.00665297	0.441505	0.933797	1.81264
CRTAM	0.00625336	0.00659249	0.34288	0.933797	1.81265
LPL	0.0013993	0.00677026	0.836263	0.965529	1.81266
IFI30	-0.00644414	0.00663801	0.331686	0.933797	1.81268
ADAM.TS13	-0.0035625	0.00676116	0.598276	0.933797	1.8127
HAOX1	0.00321192	0.00671212	0.632292	0.933797	1.8127
FKBP5	0.00829612	0.00646787	0.199654	0.882169	1.81275
IL.27	-0.00308634	0.00674171	0.647113	0.933797	1.81275
SCARF2	0.012186	0.00666281	0.0674512	0.882169	1.81276
gal.8	0.000650356	0.00655281	0.920944	0.980824	1.81276
RAGE	0.000107205	0.00667921	0.987195	0.999283	1.81277
PLA2G10	-0.00042205	0.00662015	0.949169	0.988569	1.81277
CDH6	0.00270469	0.00684963	0.692954	0.935872	1.81278
SORT1	0.00825744	0.00669895	0.217751	0.910594	1.81279
CD33	-0.00659127	0.00689764	0.339316	0.933797	1.8128
HSP.27	0.000783806	0.00668253	0.906632	0.980824	1.81281
PAEP	-0.00137461	0.00710458	0.846587	0.965529	1.81285
NEFL	0.0102577	0.00643804	0.111142	0.882169	1.81286
ILKAP	-0.0107771	0.00663683	0.104459	0.882169	1.81292
SERPINA12	0.00189868	0.00672833	0.777805	0.940673	1.81293
CRIP2	0.0136303	0.00672595	0.0427498	0.846867	1.81293
CLM.1	-0.0041648	0.00671467	0.535112	0.933797	1.81293
CETN2	0.00123799	0.00670847	0.853595	0.966853	1.81293
GZMA	0.00558616	0.00670127	0.404537	0.933797	1.81294
CD200	0.00427372	0.00681484	0.530602	0.933797	1.81295
CD38	-0.00983613	0.00664607	0.138922	0.882169	1.81296
PGF	0.00519534	0.0065249	0.425926	0.933797	1.81298
THPO	6.02892e-06	0.00670424	0.999283	0.999283	1.81306
HAGH	-0.003984	0.00667972	0.550907	0.933797	1.81309
CTSC	0.00367196	0.00671685	0.584617	0.933797	1.81309
PPP3R1	-0.00873396	0.00674627	0.19549	0.882169	1.8131
LXN	-0.00382062	0.00674745	0.571254	0.933797	1.81314
HSP90B1	-0.00808271	0.00708179	0.25377	0.933797	1.81314
BMP.6	-0.0076908	0.00670121	0.251144	0.933797	1.81315
GDF.2	-0.0031967	0.00676911	0.636765	0.933797	1.81333
PRSS27	0.00320388	0.00674036	0.634569	0.933797	1.81338
NAAA	-0.00488561	0.00667618	0.464318	0.933797	1.81341
TM	0.00703715	0.00673998	0.296481	0.933797	1.81345
IMPA1	-0.00670701	0.00683476	0.326476	0.933797	1.81355

### Sheet: ST61
Supplementary Table 61. Enrichment analysis for proteins associated with eudaimonic wellbeing.
Category	Term Name	Source ID	p-value	q-value	Genes in Overlap
GO Biological Process	receptor-mediated endocytosis	GO:0006898	5.28e-07	0.000207	AMBP, SCARB2, MSR1, CTSL, ASGR1
GO Biological Process	glycoprotein catabolic process	GO:0006516	0.000191	0.0374	MMP12, CTSL
GO Biological Process	plasma membrane invagination	GO:0099024	0.00054	0.0459	MSR1, HAVCR1
GO Biological Process	phagocytosis, engulfment	GO:0006911	0.000822	0.0459	HAVCR1, MSR1
GO Biological Process	positive regulation of NF-kappaB transcription factor activity	GO:0051092	0.000721	0.0459	EDA2R, LGALS9, TNFRSF11A
GO Biological Process	MAPK cascade	GO:0000165	0.000364	0.0459	LGALS9, NEFL, FGF23, GFRA1
GO Biological Process	blood vessel diameter maintenance	GO:0097746	0.000736	0.0459	ECE1, NPPB
GO Biological Process	extracellular matrix disassembly	GO:0022617	0.00259	0.0514	MMP12, CTSL
GO Biological Process	axon guidance	GO:0007411	0.00157	0.0514	GFRA1, EFNA4, UNC5C
GO Biological Process	axonogenesis	GO:0007409	0.00253	0.0514	GFRA1, EFNA4, UNC5C
Reactome Pathway	Degradation of the extracellular matrix	R-HSA-1474228	0.000258	0.0454	CTSL, DCN, MMP12
Reactome Pathway	Binding and Uptake of Ligands by Scavenger Receptors	R-HSA-2173782	0.00101	0.0454	AMBP, MSR1
Reactome Pathway	Collagen Degradation	R-HSA-1442490	0.000961	0.0454	MMP12, CTSL
Reactome Pathway	Early SARS-CoV-2 Infection Events	R-HSA-9772572	0.000822	0.0454	CTSL, HAVCR1
Reactome Pathway	Extracellular Matrix Organization	R-HSA-1474244	0.00435	0.0682	DCN, MMP12, CTSL
Reactome Pathway	RAF/MAP Kinase Cascade	R-HSA-5673001	0.00357	0.0682	GFRA1, FGF23, NEFL
Reactome Pathway	MAPK1/MAPK3 Signaling	R-HSA-5684996	0.00379	0.0682	NEFL, FGF23, GFRA1
Reactome Pathway	TNFR2 Non-Canonical NF-kB Pathway	R-HSA-5668541	0.00585	0.0682	TNFRSF11A, EDA2R
Reactome Pathway	MAPK Family Signaling Cascades	R-HSA-5683057	0.00557	0.0682	FGF23, NEFL, GFRA1
Reactome Pathway	Attachment and Entry	R-HSA-9678110	0.00574	0.0682	CTSL
KEGG Pathway	NF-kappa B signaling pathway	map04064	0.00631	0.101	TNFRSF11A, EDA2R
KEGG Pathway	Cytokine-cytokine receptor interaction	map04060	0.00452	0.101	TNFRSF11A, TNFRSF10A, EDA2R
KEGG Pathway	Lysosome	map04142	0.00942	0.105	SCARB2, CTSL
KEGG Pathway	Rheumatoid arthritis	map05323	0.00508	0.101	CTSL, TNFRSF11A
KEGG Pathway	Apoptosis	map04210	0.01149	0.105	CTSL, TNFRSF10A
KEGG Pathway	Phagosome	map04145	0.01308	0.105	CTSL, MSR1
KEGG Pathway	Axon guidance	map04360	0.01838	0.126	UNC5C, EFNA4
KEGG Pathway	Proteoglycans in cancer	map05205	0.02296	0.128	CTSL, DCN
KEGG Pathway	Ras signaling pathway	map04014	0.02888	0.134	EFNA4, FGF23
KEGG Pathway	Rap1 signaling pathway	map04015	0.02402	0.128	EFNA4, FGF23

### Sheet: ST62
Supplementary Table 62. Enrichment analysis for proteins associated with hedonic wellbeing.
Category	Term Name	Source ID	p-value	q-value	Genes in Overlap
KEGG Pathway	Cytokine-cytokine receptor interaction	map04060	2.23e-06	0.000103	TNFRSF12A, TNFRSF11A, TNFRSF10A, EDA2R, TNFRSF13B, ACVRL1
Reactome Pathway	TNFR2 Non-Canonical NF-kB Pathway	R-HSA-5668541	9.45e-06	0.00112	TNFRSF11A, TNFRSF12A, EDA2R, TNFRSF13B
GO Biological Process	tumor necrosis factor-mediated signaling pathway	GO:0033209	1.7e-05	0.00331	TNFRSF12A, EDA2R, TNFRSF13B, TNFRSF11A
GO Biological Process	retina vasculature development in camera-type eye	GO:0061298	1.75e-05	0.00331	ACVRL1, PDGFRA
Reactome Pathway	Binding And Uptake Of Ligands By Scavenger Receptors	R-HSA-2173782	2.26e-05	0.00134	AMBP, MSR1, SCARA5
GO Biological Process	enzyme linked receptor protein signaling pathway	GO:0007167	3.56e-05	0.00366	EPHB6, MERTK, PDGFRA, NPPB
GO Biological Process	receptor-mediated endocytosis	GO:0006898	3.87e-05	0.00366	AMBP, SCARB2, MSR1, ASGR1
GO Biological Process	wound healing, spreading of epidermal cells	GO:0035313	4.89e-05	0.0037	MMP12, ACVRL1
GO Biological Process	cellular response to tumor necrosis factor	GO:0071356	0.000126	0.00797	TNFRSF13B, TNFRSF11A, EDA2R, TNFRSF12A
GO Biological Process	axon guidance	GO:0007411	0.000151	0.00799	GFRA1, DRAXIN, EPHB6, UNC5C
GO Biological Process	extracellular structure organization	GO:0043062	0.000191	0.00799	SMOC2, MATN3, DCN, MMP12
GO Biological Process	external encapsulating structure organization	GO:0045229	0.000194	0.00799	DCN, MMP12, SMOC2, MATN3
GO Biological Process	regulation of endothelial cell migration	GO:0010594	0.000231	0.00799	DCN, ACVRL1, SMOC2
Reactome Pathway	TNF Receptor Superfamily Members Mediating Non-Canonical NF-kB Pathway	R-HSA-5676594	0.000236	0.0088	TNFRSF11A, TNFRSF12A
Reactome Pathway	Scavenging By Class A Receptors	R-HSA-3000480	0.000296	0.0088	SCARA5, MSR1
Reactome Pathway	TNFs Bind Their Physiological Receptors	R-HSA-5669034	0.000697	0.0166	EDA2R, TNFRSF13B
Reactome Pathway	ECM Proteoglycans	R-HSA-3000178	0.00249	0.0495	DCN, MATN3
Reactome Pathway	RAF/MAP Kinase Cascade	R-HSA-5673001	0.00566	0.0709	GFRA1, PDGFRA, NEFL
Reactome Pathway	MAPK1/MAPK3 Signaling	R-HSA-5684996	0.00601	0.0709	NEFL, PDGFRA, GFRA1
Reactome Pathway	Extracellular Matrix Organization	R-HSA-1474244	0.00689	0.0709	DCN, MMP12, MATN3
KEGG Pathway	NF-kappa B signaling pathway	map04064	0.00864	0.199	TNFRSF11A, EDA2R
Reactome Pathway	MAPK Family Signaling Cascades	R-HSA-5683057	0.00878	0.0709	NEFL, GFRA1, PDGFRA
KEGG Pathway	Axon guidance	map04360	0.0249	0.334	EPHB6, UNC5C

### Sheet: ST63
Supplementary Table 63. Enrichment analysis for proteins associated with life satisfaction.
Category	Term Name	Source ID	p-value	q-value	Genes in Overlap
GO Biological Process	regulation of systemic arterial blood pressure by endothelin	GO:0003100	0.001	0.0127	ECE1
GO Biological Process	ear development	GO:0043583	0.0012	0.0127	ECE1
GO Biological Process	positive regulation of mast cell activation	GO:0033005	0.0014	0.0127	HAVCR1
GO Biological Process	positive regulation of receptor recycling	GO:0001921	0.002	0.0127	ECE1
GO Biological Process	ectoderm development	GO:0007398	0.002	0.0127	EDA2R
GO Biological Process	regulation of mast cell activation	GO:0033003	0.002	0.0127	HAVCR1
GO Biological Process	regulation of systemic arterial blood pressure by hormone	GO:0001990	0.0032	0.0144	ECE1
GO Biological Process	regulation of receptor recycling	GO:0001919	0.0034	0.0144	ECE1
GO Biological Process	embryonic digit morphogenesis	GO:0042733	0.0036	0.0144	ECE1
GO Biological Process	positive regulation of leukocyte activation	GO:0002696	0.0038	0.0144	HAVCR1
Reactome Pathway	TNFs Bind Their Physiological Receptors	R-HSA-5669034	0.0058	0.0517	EDA2R
Reactome Pathway	Early SARS-CoV-2 Infection Events	R-HSA-9772572	0.0074	0.0517	HAVCR1
Reactome Pathway	TNFR2 Non-Canonical NF-kB Pathway	R-HSA-5668541	0.0199	0.0926	EDA2R
KEGG Pathway	NF-kappa B signaling pathway	map04064	0.0206	0.0413	EDA2R
Reactome Pathway	Peptide Ligand-Binding Receptors	R-HSA-375276	0.0386	0.135	ECE1
